# Multi-ancestry genome-wide meta-analysis of 56,241 individuals identifies *LRRC4C, LHX5-AS1* and nominates ancestry-specific loci *PTPRK*, *GRB14*, and *KIAA0825* as novel risk loci for Alzheimer’s disease: the Alzheimer’s Disease Genetics Consortium

**DOI:** 10.1101/2023.07.06.23292311

**Authors:** Farid Rajabli, Penelope Benchek, Giuseppe Tosto, Nicholas Kushch, Jin Sha, Katrina Bazemore, Congcong Zhu, Wan-Ping Lee, Jacob Haut, Kara L. Hamilton-Nelson, Nicholas R. Wheeler, Yi Zhao, John J. Farrell, Michelle A. Grunin, Yuk Yee Leung, Pavel P. Kuksa, Donghe Li, Eder Lucio da Fonseca, Jesse B. Mez, Ellen L. Palmer, Jagan Pillai, Richard M. Sherva, Yeunjoo E. Song, Xiaoling Zhang, Taha Iqbal, Omkar Pathak, Otto Valladares, Amanda B. Kuzma, Erin Abner, Perrie M. Adams, Alyssa Aguirre, Marilyn S. Albert, Roger L. Albin, Mariet Allen, Lisa Alvarez, Liana G. Apostolova, Steven E. Arnold, Sanjay Asthana, Craig S. Atwood, Gayle Ayres, Clinton T. Baldwin, Robert C. Barber, Lisa L. Barnes, Sandra Barral, Thomas G. Beach, James T. Becker, Gary W. Beecham, Duane Beekly, Bruno A. Benitez, David Bennett, John Bertelson, Thomas D. Bird, Deborah Blacker, Bradley F. Boeve, James D. Bowen, Adam Boxer, James Brewer, James R. Burke, Jeffrey M. Burns, Joseph D. Buxbaum, Nigel J. Cairns, Laura B. Cantwell, Chuanhai Cao, Christopher S. Carlson, Cynthia M. Carlsson, Regina M. Carney, Minerva M. Carrasquillo, Scott Chasse, Marie-Francoise Chesselet, Nathaniel A. Chin, Helena C. Chui, Jaeyoon Chung, Suzanne Craft, Paul K. Crane, David H. Cribbs, Elizabeth A. Crocco, Carlos Cruchaga, Michael L. Cuccaro, Munro Cullum, Eveleen Darby, Barbara Davis, Philip L. De Jager, Charles DeCarli, John DeToledo, Malcolm Dick, Dennis W. Dickson, Beth A. Dombroski, Rachelle S. Doody, Ranjan Duara, NIlüfer Ertekin-Taner, Denis A. Evans, Kelley M. Faber, Thomas J. Fairchild, Kenneth B. Fallon, David W. Fardo, Martin R. Farlow, Victoria Fernandez-Hernandez, Steven Ferris, Tatiana M. Foroud, Matthew P. Frosch, Brian Fulton-Howard, Douglas R. Galasko, Adriana Gamboa, Marla Gearing, Daniel H. Geschwind, Bernardino Ghetti, John R. Gilbert, Alison M. Goate, Thomas J. Grabowski, Neill R. Graff-Radford, Robert C. Green, John H. Growdon, Hakon Hakonarson, James Hall, Ronald L. Hamilton, Oscar Harari, John Hardy, Lindy E. Harrell, Elizabeth Head, Victor W. Henderson, Michelle Hernandez, Timothy Hohman, Lawrence S. Honig, Ryan M. Huebinger, Matthew J. Huentelman, Christine M. Hulette, Bradley T. Hyman, Linda S. Hynan, Laura Ibanez, Gail P. Jarvik, Suman Jayadev, Lee-Way Jin, Kim Johnson, Leigh Johnson, M. Ilyas Kamboh, Anna M. Karydas, Mindy J. Katz, John S. Kauwe, Jeffrey A. Kaye, C. Dirk Keene, Aisha Khaleeq, Ronald Kim, Janice Knebl, Neil W. Kowall, Joel H. Kramer, Walter A. Kukull, Frank M. LaFerla, James J. Lah, Eric B. Larson, Alan Lerner, James B. Leverenz, Allan I. Levey, Andrew P. Lieberman, Richard B. Lipton, Mark Logue, Oscar L. Lopez, Kathryn L. Lunetta, Constantine G. Lyketsos, Douglas Mains, Flanagan E. Margaret, Daniel C. Marson, Eden R R. Martin, Frank Martiniuk, Deborah C. Mash, Eliezer Masliah, Paul Massman, Arjun Masurkar, Wayne C. McCormick, Susan M. McCurry, Andrew N. McDavid, Stefan McDonough, Ann C. McKee, Marsel Mesulam, Bruce L. Miller, Carol A. Miller, Joshua W. Miller, Thomas J. Montine, Edwin S. Monuki, John C. Morris, Shubhabrata Mukherjee, Amanda J. Myers, Trung Nguyen, Sid O’Bryant, John M. Olichney, Marcia Ory, Raymond Palmer, Joseph E. Parisi, Henry L. Paulson, Valory Pavlik, David Paydarfar, Victoria Perez, Elaine Peskind, Ronald C. Petersen, Aimee Pierce, Marsha Polk, Wayne W. Poon, Huntington Potter, Liming Qu, Mary Quiceno, Joseph F. Quinn, Ashok Raj, Murray Raskind, Eric M. Reiman, Barry Reisberg, Joan S. Reisch, John M. Ringman, Erik D. Roberson, Monica Rodriguear, Ekaterina Rogaeva, Howard J. Rosen, Roger N. Rosenberg, Donald R. Royall, Mark A. Sager, Mary Sano, Andrew J. Saykin, Julie A. Schneider, Lon S. Schneider, William W. Seeley, Susan H. Slifer, Scott Small, Amanda G. Smith, Janet P. Smith, Joshua A. Sonnen, Salvatore Spina, Peter St George-Hyslop, Robert A. Stern, Alan B. Stevens, Stephen M. Strittmatter, David Sultzer, Russell H. Swerdlow, Rudolph E. Tanzi, Jeffrey L. Tilson, John Q. Trojanowski, Juan C. Troncoso, Debby W. Tsuang, Vivianna M. Van Deerlin, Linda J. van Eldik, Jeffery M. Vance, Badri N. Vardarajan, Robert Vassar, Harry V. Vinters, Jean-Paul Vonsattel, Sandra Weintraub, Kathleen A. Welsh-Bohmer, Patrice L. Whitehead, Ellen M. Wijsman, Kirk C. Wilhelmsen, Benjamin Williams, Jennifer Williamson, Henrik Wilms, Thomas S. Wingo, Thomas Wisniewski, Randall L. Woltjer, Martin Woon, Clinton B. Wright, Chuang-Kuo Wu, Steven G. Younkin, Chang-En Yu, Lei Yu, Xiongwei Zhu, Brian W. Kunkle, William S. Bush, Li-San Wang, Lindsay A. Farrer, Jonathan L. Haines, Richard Mayeux, Margaret A. Pericak-Vance, Gerard D. Schellenberg, Gyungah R. Jun, Christiane Reitz, Adam C. Naj

## Abstract

Limited ancestral diversity has impaired our ability to detect risk variants more prevalent in non-European ancestry groups in genome-wide association studies (GWAS). We constructed and analyzed a multi-ancestry GWAS dataset in the Alzheimer’s Disease (AD) Genetics Consortium (ADGC) to test for novel shared and ancestry-specific AD susceptibility loci and evaluate underlying genetic architecture in 37,382 non-Hispanic White (NHW), 6,728 African American, 8,899 Hispanic (HIS), and 3,232 East Asian individuals, performing within-ancestry fixed-effects meta-analysis followed by a cross-ancestry random-effects meta-analysis. We identified 13 loci with cross-ancestry associations including known loci at/near *CR1*, *BIN1*, *TREM2*, *CD2AP*, *PTK2B*, *CLU*, *SHARPIN*, *MS4A6A*, *PICALM*, *ABCA7*, *APOE* and two novel loci not previously reported at 11p12 (*LRRC4C*) and 12q24.13 (*LHX5-AS1*). Reflecting the power of diverse ancestry in GWAS, we observed the *SHARPIN* locus using 7.1% the sample size of the original discovering single-ancestry GWAS (n=788,989). We additionally identified three GWS ancestry-specific loci at/near (*PTPRK* (*P*=2.4×10^-8^) and *GRB14* (*P*=1.7×10^-8^) in HIS), and *KIAA0825* (*P*=2.9×10^-8^ in NHW). Pathway analysis implicated multiple amyloid regulation pathways (strongest with *P*_adjusted_=1.6×10^-4^) and the classical complement pathway (*P*_adjusted_=1.3×10^-3^). Genes at/near our novel loci have known roles in neuronal development (*LRRC4C, LHX5-AS1*, and *PTPRK*) and insulin receptor activity regulation (*GRB14*). These findings provide compelling support for using traditionally-underrepresented populations for gene discovery, even with smaller sample sizes.

## Supplementary Tables for "Multi-ancestry genome-wide meta-analysis of 56,241 individuals identifies *LRRC4C, LHX5-AS1* and nominates ancestry-specific loci *PTPRK*, *GRB14*, and *KIAA0825* as novel risk loci for Alzheimer’s disease: the Alzheimer’s Disease Genetics Consortium": ADGC_Multi-Ancestry_Analysis_v9-Supplementary_Tables.xlsx

### Sheet: Table of Contents
Table/Figure	Title/Content	Location/Page
Supplementary Note 1	Supplementary methods and dataset descriptions	3
Supplementary Table 1	Basic characteristics of ADGC subjects by ancestry group	32
Supplementary Table 2	Counts of cases/controls and genotyping platforms by dataset	Excel
Supplementary Table 3	Genome-wide association results for within-ancestry NHW analysis	Excel
Supplementary Table 4	Genome-wide association results for within-ancestry AFA analysis	Excel
Supplementary Table 5	Genome-wide association results for within-ancestry HIS analysis	Excel
Supplementary Table 6	Genome-wide association results for within-ancestry EAS analysis	Excel
Supplementary Table 7	Genome-wide association results for cross-ancestry analysis	Excel
Supplementary Table 8	Associations at loci identified in previous cross-ancestry/ancestry-specific GWAS	Excel
Supplementary Table 9	Differential expression in Framingham Heart Study brains	34
Supplementary Table 10	Pathway analysis using genes flanking SNPs associated with P<10^-6	Excel
Supplementary Table 11	Shared and ancestry-unique pathways with P(adjusted)<0.05	36
Supplementary Figure 1	NHW within-ancestry meta-analysis, Q-Q plots, and selected regional association plots	37
Supplementary Figure 2	HIS within-ancestry meta-analysis, Q-Q plots, and selected regional association plots	39
Supplementary Figure 3	AFA within-ancestry meta-analysis, Q-Q plots, and selected regional association plots	41
Supplementary Figure 4	EAS within-ancestry meta-analysis, Q-Q plots, and selected regional association plots	42
Supplementary Figure 5	Q-Q plots from cross-ancestry genome-wide association meta-analyses	43
Supplementary Figure 6	Manhattan plot of APOE-adjusted (Model 2) cross-ancestry meta-analysis	44
Supplementary Figure 7	Regional association plots (within- and cross-ancestry) for the BIN1 locus	45
Supplementary Figure 8	Regional association plots (within- and cross-ancestry) for the CD2AP locus	48
Supplementary Figure 9	Regional association plots (within- and cross-ancestry) for the PTK2B locus	51
Supplementary Figure 10	Regional association plots (within- and cross-ancestry) for the CLU locus	54
Supplementary Figure 11	Regional association plots (within- and cross-ancestry) for the SHARPIN locus	57
Supplementary Figure 12	Regional association plots (within- and cross-ancestry) for the MS4A6A locus	60
Supplementary Figure 13	Regional association plots (within- and cross-ancestry) for the PICALM locus	63
Supplementary Figure 14	Regional association plots (within- and cross-ancestry) for the ABCA7 locus	66
Supplementary Figure 15	Regional association plots (within- and cross-ancestry) for the APOE locus	69
Supplementary Figure 16	LRRC4C locus plot using NHW GWAS summary statistics	71
Supplementary Figure 17	Venn diagram of overlapping pathways across ancestry from pathway analysis	72
	References	73

### Sheet: STable 2 Data Characteristics
Ancestry	Dataset	Platform		Cases						Controls
			Total Participants (n)	n	Female (n (%))	Dosage of APOE ε4 (n)			Age-at-Onset, years (Mean ± SD)	n	Female (n (%))	Dosage of APOE ε4 (n)			Age-at-Exam, years (Mean ± SD)
						0	1	2				0	1	2
Non-Hispanic White (NHW)	ACT1 (+ GeneticDifferences)	Illumina HumanHap 660W-Quad	2103	532	333 (63%)	288	202	37	80.14 ± 6.71	1571	873 (56%)	1148	301	14	81.69 ± 5.91
	ACT2	Illumina OmniExpress	380	29	17 (59%)	14	15	0	82.48 ± 6.58	351	186 (53%)	275	76	0	74.87 ± 6.71
	ACT3	Illumina Global Screening Array v2	1147	135	86 (64%)	85	47	3	85.27 ± 6.25	1012	546 (54%)	723	270	19	78.78 ± 7.41
	ADC1	Illumina HumanHap 660W-Quad	2061	1549	841 (54%)	497	785	255	72.45 ± 7.05	512	303 (59%)	352	145	5	76.78 ± 8.78
	ADC2	Illumina HumanHap 660W-Quad	883	727	369 (51%)	245	303	105	73.16 ± 7.12	156	106 (68%)	102	36	5	75.76 ± 7.88
	ADC3	Illumina OmniExpress	1480	894	489 (55%)	293	371	99	74.42 ± 7.98	586	369 (63%)	408	121	12	75.34 ± 9.77
	ADC4	Illumina OmniExpress	681	304	168 (55%)	129	128	32	73.29 ± 6.90	377	241 (64%)	258	88	13	75.73 ± 8.12
	ADC5	Illumina OmniExpress	791	286	152 (53%)	94	144	35	73.59 ± 7.05	505	331 (66%)	372	107	12	77.58 ± 8.96
	ADC6	Illumina OmniExpress	551	213	124 (58%)	88	99	22	73.90 ± 7.59	338	225 (67%)	237	88	5	74.57 ± 8.97
	ADC7	Illumina OmniExpressExome	1304	514	264 (51%)	189	244	77	72.53 ± 7.57	790	503 (64%)	534	240	13	73.92 ± 7.78
	ADC8-NHW	Illumina OmniExpress Exome	907	423	213 (50%)	167	201	55	72.80 ± 7.49	484	305 (63%)	342	126	16	74.39 ± 8.49
	ADC9-NHW	Illumina Global Screening Array v1	1429	656	307 (47%)	271	303	82	72.82 ± 7.63	773	479 (62%)	515	230	28	73.10 ± 7.87
	ADC10-NHW	Illumina Global Screening Array v1	1185	726	368 (51%)	295	322	109	61.21 ± 10.54	459	259 (56%)	325	120	14	73.10 ± 8.15
	ADC11-NHW	Illumina Global Screening Array v2	935	392	206 (53%)	144	195	53	69.10 ± 10.58	543	341 (63%)	369	151	23	72.42 ± 7.02
	ADC12-NHW	Illumina Global Screening Array v2	655	275	139 (51%)	122	113	40	67.01 ± 9.89	380	241 (63%)	258	116	6	72.09 ± 6.90
	ADNI	Illumina HumanHap 610-Quad	441	268	113 (42%)	86	138	44	75.30 ± 7.15	173	70 (40%)	129	40	4	78.60 ± 5.46
	BIOCARD	Illumina OmniExpress	118	6	2 (33%)	3	2	1	73.83 ± 6.11	112	70 (62%)	75	33	4	67.96 ± 5.45
	CHAP	Illumina OmniExpress	171	27	17 (63%)	19	6	2	84.81 ± 7.65	144	76 (53%)	107	33	3	81.80 ± 6.58
	EAS	Illumina OmniExpress	150	9	4 (44%)	7	2	0	84.50 ± 5.54	141	58 (41%)	107	33	1	84.38 ± 5.24
	GSK	Affymetrix 500k	1378	666	379 (57%)	241	339	86	74.58 ± 6.17	712	455 (64%)	542	159	11	74.20 ± 7.02
	NIA-LOAD	Illumina HumanHap 610-Quad	3366	1798	1168 (65%)	459	1018	321	73.57 ± 6.69	1568	944 (60%)	994	522	52	74.00 ± 8.53
	MAYO	Illumina HumanHap 300	1704	658	378 (57%)	223	313	111	73.57 ± 4.83	1046	535 (51%)	735	271	19	72.91 ± 4.36
	MIRAGE	Illumina HumanHap 300/660W-Quad	1229	491	311 (63%)	207	214	62	71.08 ± 6.52	738	434 (59%)	449	235	45	72.03 ± 7.18
	NBB	Illumina OmniExpress	128	80	57 (71%)	21	25	5	74.47 ± 7.51	48	27 (56%)	25	5	0	81.52 ± 9.41
	OHSU	Illumina HumanCNV 370 v1C	285	132	82 (62%)	74	53	4	86.11 ± 5.53	153	84 (55%)	127	23	1	83.86 ± 7.59
	PFIZER	Illumina HumanHap 550/Illumina 610	1458	696	374 (54%)	221	378	97	73.73 ± 4.99	762	412 (54%)	602	146	14	77.22 ± 4.90
	RMAYO	Illumina OmniExpress	246	13	3 (23%)	6	4	2	78.46 ± 8.99	233	97 (42%)	167	46	1	79.18 ± 5.78
	ROSMAP1	Affymetrix SNP 6.0	1035	288	203 (70%)	171	104	4	85.67 ± 6.25	747	540 (72%)	533	106	11	82.09 ± 7.11
	ROSMAP2	Illumina OmniExpress	276	59	46 (78%)	31	17	1	81.95 ± 6.91	217	165 (76%)	58	14	1	80.80 ± 7.20
	TARC1	Affymetrix SNP 6.0	504	323	199 (62%)	115	154	41	73.72 ± 6.83	181	118 (65%)	134	42	5	73.87 ± 8.18
	TARCC3	Illumina Global Screening Array v2	479	268	126 (47%)	102	129	37	--*	211	144 (68%)	152	52	7	72.78 ± 9.77
	TGEN2	Affymetrix SNP 6.0	1033	668	433 (65%)	231	324	110	73.49 ± 6.76	365	177 (48%)	281	71	7	79.97 ± 8.67
	UKS	Illumina HumanHap 550	766	596	342 (57%)	263	252	78	72.23 ± 6.65	170	87 (51%)	6	1	0	64.07 ± 2.98
	UM/CWRU/MSSM (Subset A)	Illumina HumanHap 550/610-Quad	1123	470	297 (63%)	167	223	79	73.15 ± 6.47	653	417 (63%)	480	156	13	73.59 ± 6.96
	UM/CWRU/MSSM (Subset B)	Illumina Human 1M/1M-Duo	744	401	265 (66%)	220	143	36	77.37 ± 9.16	343	211 (62%)	295	57	4	73.62 ± 9.61
	UM/CWRU/MSSM (Subset C)	Affymetrix SNP 6.0	435	306	197 (64%)	101	147	54	72.13 ± 7.36	129	62 (48%)	105	23	1	77.16 ± 10.30
	UM/CWRU/TARC2 (MTV/MTC)	Illumina OmniExpress	445	256	146 (57%)	92	116	28	74.55 ± 7.69	189	116 (61%)	98	21	1	71.35 ± 7.44
	UPITT	Illumina Omni1-Quad	2081	1255	790 (63%)	526	604	124	72.91 ± 6.41	826	525 (63%)	663	155	9	75.47 ± 6.03
	WASHU1	Illumina HumanHap 610-Quad	525	339	194 (57%)	153	151	31	74.23 ± 8.00	186	113 (60%)	137	45	5	76.85 ± 8.37
	WASHU2	Illumina OmniExpress	132	38	22 (58%)	16	18	3	73.39 ± 7.34	94	44 (47%)	69	21	4	71.38 ± 6.20
	WHICAP	Illumina OmniExpress	631	73	53 (73%)	57	15	1	83.92 ± 7.76	558	338 (60%)	442	110	7	81.70 ± 6.74
African American (AFA)	ACT	Illumina HumanHap 660W-Quad	97	32	24 (75%)	15	12	4	83.16 ± 5.00	65	38 (58%)	42	20	0	79.23 ± 6.21
	ADC1/2	Illumina HumanHap 660W-Quad	125	53	31 (58%)	16	30	6	75.47 ± 7.13	72	58 (81%)	41	25	2	72.81 ± 7.54
	ADC3	Illumina OmniExpress	251	147	108 (73%)	33	70	17	79.76 ± 7.32	104	86 (83%)	57	37	4	74.07 ± 7.31
	ADC8-AFA	Illumina OmniExpress Exome	696	265	183 (69%)	96	128	41	74.03 ± 7.42	431	331 (77%)	271	151	9	75.21 ± 7.50
	ADC9-AFA	Illumina Global Screening Array v1	329	110	74 (67%)	41	49	20	73.65 ± 7.98	219	167 (76%)	157	58	4	72.48 ± 7.35
	ADC11-AFA	Illumina Global Screening Array v1	413	90	62 (69%)	25	53	12	74.28 ± 7.11	323	259 (80%)	211	104	8	75.96 ± 8.74
	CHOP	Illumina Human 1M-Duo	1700	632	459 (73%)	217	203	59	78.96 ± 8.05	1068	780 (73%)	678	310	27	76.22 ± 8.31
	CHAP	Illumina HumanHap 610-Quad	542	112	70 (63%)	65	41	5	81.84 ± 5.98	430	289 (67%)	260	152	12	78.01 ± 6.63
	GenerAAtions	Illumina HumanHap 660W-Quad	438	240	136 (57%)	87	111	26	80.22 ± 6.63	198	118 (60%)	113	63	6	78.46 ± 6.71
	Indianapolis	Illumina Human 1M-Duo	1172	172	107 (62%)	77	75	20	83.65 ± 6.72	1000	662 (66%)	670	296	34	82.89 ± 5.31
	NIA-LOAD/NCRAD	Illumina HumanCNV 370 v1C/ HumanHap 610-Quad	91	34	27 (79%)	8	18	8	71.00 ± 6.51	57	39 (68%)	35	19	3	75.60 ± 6.59
	REAAADI	Illumina Global Screening Array v1/v2	874	227	172 (76%)	84	118	25	74.47 ± 8.20	647	501 (77%)	394	233	20	69.60 ± 6.72
Hispanic (HIS)	ADC8/9/10/11 Caribbean Hispanics	Illumina OmniExpressExome/Global Screening Array v1/v2	349	175	114 (35%)	90	69	16	72.10 ± 8.00	174	113 (65%)	115	56	3	73.30 ± 7.00
	ADC8/9/10/11 Mexicans	Illumina OmniExpressExome/Global Screening Array v1/v2	343	153	97 (64%)	88	55	10	72.50 ± 7.00	190	127 (67%)	143	45	2	74.20 ± 7.00
	EFIGA/WHICAP/PR1066	Illumina HumanHap 660W-Quad/Human 1M/OmniExpress/Global Screening Array v1	7697	2599	1,770 (68%)	1299	947	240	79.90 ± 8.00	5098	3,470 (68%)	3395	1278	131	72.30 ± 8.00
	PRADI	Illumina Global Screening Array v1/v2	510	185	120 (65%)	101	64	19	75.10 ± 7.00	325	259 (80%)	261	59	5	74.20 ± 7.00
East Asian (EAS)	ADC10-EAS	Illumina Global Screening Array v1	195	75	42 (56%)	44	27	4	75.0 ± 7.1	120	77 (64%)	96	23	1	72.6 ± 7.7
	ADC11-EAS	Illumina Global Screening Array v2	33	9	8 (89%)	5	2	2	74.2 ± 10.5	24	18 (75%)	19	5	0	69.1 ± 5.4
	ADC12-EAS	Illumina Global Screening Array v2	26	10	6 (60%)	5	3	2	70.1 ± 7.2	16	13 (81%)	9	6	1	66.9 ± 6.6
	JGSCAD1	Affymetrix SNP 6.0	1753	898	653 (73%)	387	420	91	73.0 ± 4.3	855	474 (55%)	711	141	3	76.9 ± 6.0
	JGSCAD2	Illumina Asian Screening Array v1	1225	438	305 (70%)	189	197	52	74.5 ± 5.2	787	370 (47%)	650	133	4	76.7 ± 6.7
* TARCC3 age-at-onset (AAO) is available on fewer than 5 samples, therefore mean/standard deviaton (SD) were not estimated

### Sheet: STable 3 NHW Meta
CHR	Position	MarkerName	EFFECT_ALLELE	REFERENCE_ALLELE	Freq_EFFECT_ALLELE	OR	95% CI	P-value	HetPVal	Model
1	19422908	chr1:19422908:T:C	T	C	0.7714	0.91512	0.88 - 0.93	7.684e-06	0.9945	Main_common
1	36839131	chr1:36839131:C:T	T	C	0.0133	0.686808	0.58 - 0.75	8.923e-06	0.3047	Main_common
1	65526036	chr1:65526036:C:G	C	G	0.9873	0.680995	0.58 - 0.74	1.064e-06	0.4882	Main_common
1	65548999	chr1:65548999:G:A	A	G	0.0128	1.47388	1.26 - 1.59	7.594e-07	0.67	Main_common
1	65704355	chr1:65704355:AGT:A	A	AGT	0.013	1.42305	1.22 - 1.54	7.167e-06	0.7818	Main_common
1	70941519	chr1:70941519:G:A	A		0.0013	0.0976857	0.04 - 0.16	6.837e-06	0.9201	Main_common
1	81189211	chr1:81189211:T:TA	T	TA	0.9742	1.27405	1.15 - 1.34	4.79e-06	0.2228	Main_common
1	81193967	chr1:81193967:C:T	T	C	0.0367	0.813264	0.75 - 0.85	3.353e-06	0.1473	Main_common
1	81200933	chr1:81200933:T:A	A	T	0.0357	0.809855	0.74 - 0.85	2.716e-06	0.27	Main_common
1	81201063	chr1:81201063:T:C	T	C	0.9631	1.2322	1.13 - 1.29	2.376e-06	0.1274	Main_common
1	161557131	chr1:161557131:T:C	T	C	0.996	0.382434	0.25 - 0.47	3.432e-06	0.8484	Main_common
1	207480050	chr1:207480050:C:A	A	C	0.8266	0.891188	0.85 - 0.91	1.944e-07	0.5647	Main_common
1	207503259	chr1:207503259:C:T	T	C	0.7985	0.90538	0.87 - 0.92	1.971e-06	0.8637	Main_common
1	207503423	chr1:207503423:T:C	T	C	0.2003	1.10219	1.06 - 1.13	4.369e-06	0.7414	Main_common
1	207505962	chr1:207505962:A:G	A	G	0.2136	1.1402	1.09 - 1.16	2.452e-10	0.8748	Main_common
1	207510847	chr1:207510847:T:G	T	G	0.2031	1.14889	1.1 - 1.17	4.978e-11	0.8624	Main_common
1	207512441	chr1:207512441:T:C	T	C	0.2151	1.14305	1.1 - 1.17	1.031e-10	0.8422	Main_common
1	207512620	chr1:207512620:A:C	A	C	0.2032	1.14924	1.1 - 1.17	4.499e-11	0.8629	Main_common
1	207518704	chr1:207518704:A:G	A	G	0.2018	1.14924	1.1 - 1.17	4.315e-11	0.8857	Main_common
1	207524699	chr1:207524699:T:C	T	C	0.215	1.14752	1.1 - 1.17	2.576e-11	0.7593	Main_common
1	207564732	chr1:207564732:T:C	T	C	0.2111	1.14706	1.1 - 1.17	4.177e-11	0.7828	Main_common
1	207573951	chr1:207573951:A:G	A	G	0.2078	1.14832	1.1 - 1.17	3.377e-11	0.805	Main_common
1	207577223	chr1:207577223:T:C	T	C	0.2031	1.15512	1.11 - 1.18	6.92e-12	0.8275	Main_common
1	207611623	chr1:207611623:A:G	A	G	0.2072	1.14442	1.1 - 1.17	6.884e-11	0.8246	Main_common
1	207612944	chr1:207612944:A:G	A	G	0.2081	1.14511	1.1 - 1.17	6.058e-11	0.8308	Main_common
1	207613197	chr1:207613197:A:G	A	G	0.2084	1.14419	1.1 - 1.17	9.523e-11	0.815	Main_common
1	207613483	chr1:207613483:A:G	A	G	0.2096	1.14603	1.1 - 1.17	5.201e-11	0.8168	Main_common
1	207619564	chr1:207619564:C:A	A	C	0.6037	0.926724	0.9 - 0.94	8.841e-06	0.6407	Main_common
1	207621975	chr1:207621975:A:G	A	G	0.206	1.14648	1.1 - 1.17	5.66e-11	0.8094	Main_common
1	207622720	chr1:207622720:G:A	A	G	0.6056	0.926168	0.9 - 0.94	7.457e-06	0.6924	Main_common
1	207623552	chr1:207623552:A:T	A	T	0.2057	1.14912	1.1 - 1.17	2.882e-11	0.8266	Main_common
1	207624893	chr1:207624893:C:G	C	G	0.2099	1.14271	1.1 - 1.17	1.254e-10	0.8259	Main_common
1	207625349	chr1:207625349:C:T	T	C	0.7936	0.872494	0.84 - 0.89	6.402e-11	0.8183	Main_common
1	207625371	chr1:207625371:T:G	T	G	0.2064	1.14625	1.1 - 1.17	6.177e-11	0.8233	Main_common
1	207625796	chr1:207625796:A:G	A	G	0.3945	1.08047	1.04 - 1.1	6.208e-06	0.6964	Main_common
1	207626529	chr1:207626529:A:C	A	C	0.2064	1.14545	1.1 - 1.17	7.695e-11	0.8118	Main_common
1	207627044	chr1:207627044:C:A	A	C	0.7939	0.873192	0.84 - 0.89	8.456e-11	0.8102	Main_common
1	207627210	chr1:207627210:T:C	T	C	0.2061	1.14442	1.1 - 1.17	1.062e-10	0.796	Main_common
1	207629207	chr1:207629207:A:C	A	C	0.2013	1.15062	1.1 - 1.18	2.856e-11	0.785	Main_common
1	207630796	chr1:207630796:A:C	A	C	0.2048	1.14477	1.1 - 1.17	8.947e-11	0.8039	Main_common
1	207633385	chr1:207633385:G:A	A	G	0.7941	0.872843	0.84 - 0.89	7.628e-11	0.796	Main_common
1	207677194	chr1:207677194:C:T	T	C	0.7897	0.884352	0.85 - 0.9	2.748e-09	0.4074	Main_common
1	232829669	chr1:232829669:T:A	A	T	0.0049	0.535476	0.42 - 0.61	9.113e-07	0.7632	Main_common
1	232890029	chr1:232890029:G:A	A	G	0.0046	0.542048	0.42 - 0.62	3.145e-06	0.7476	Main_common
1	232898441	chr1:232898441:C:T	T	C	0.0047	0.56203	0.44 - 0.64	8.757e-06	0.7798	Main_common
1	241144258	chr1:241144258:C:T	T	C	0.0022	0.186747	0.09 - 0.27	8.683e-06	0.8877	Main_common
1	245854909	chr1:245854909:T:C	T	C	0.9959	2.02891	1.51 - 2.36	2.369e-06	0.8814	Main_common
1	245910879	chr1:245910879:C:A	A	C	0.8779	1.12682	1.07 - 1.16	6.301e-06	0.1102	Main_common
1	245911657	chr1:245911657:T:C	T	C	0.8931	1.13077	1.07 - 1.16	5.377e-06	0.1386	Main_common
1	245912921	chr1:245912921:A:G	A	G	0.8932	1.12998	1.07 - 1.16	6.107e-06	0.1435	Main_common
1	245913373	chr1:245913373:G:T	T	G	0.1067	0.883733	0.84 - 0.91	4.876e-06	0.1523	Main_common
1	245913376	chr1:245913376:G:A	A	G	0.1066	0.885148	0.84 - 0.91	6.552e-06	0.1533	Main_common
1	245913490	chr1:245913490:G:A	A	G	0.1068	0.884175	0.84 - 0.91	5.18e-06	0.1508	Main_common
1	245913502	chr1:245913502:A:C	A	C	0.8934	1.13179	1.07 - 1.16	4.82e-06	0.1502	Main_common
1	245913505	chr1:245913505:C:G	C	G	0.8933	1.13224	1.07 - 1.16	4.421e-06	0.1506	Main_common
1	245914080	chr1:245914080:C:T	T	C	0.8784	1.12434	1.07 - 1.15	9.584e-06	0.09297	Main_common
1	245914138	chr1:245914138:T:A	A	T	0.8788	1.12423	1.07 - 1.15	9.987e-06	0.1097	Main_common
1	245914370	chr1:245914370:C:A	A	C	0.8789	1.12479	1.07 - 1.15	9.203e-06	0.1406	Main_common
1	245914856	chr1:245914856:A:AC	A	AC	0.8932	1.12998	1.07 - 1.16	6.075e-06	0.1481	Main_common
1	245915174	chr1:245915174:T:C	T	C	0.1204	0.888074	0.84 - 0.91	6.879e-06	0.136	Main_common
1	245923305	chr1:245923305:C:A	A	C	0.8793	1.13894	1.08 - 1.17	8.907e-07	0.07198	Main_common
1	245924271	chr1:245924271:T:C	T	C	0.1169	0.877832	0.83 - 0.9	8.743e-07	0.06909	Main_common
1	245926509	chr1:245926509:G:A	A	G	0.8834	1.13724	1.08 - 1.17	9.854e-07	0.03795	Main_common
1	245926892	chr1:245926892:T:C	T	C	0.1219	0.875553	0.83 - 0.9	5.242e-07	0.04593	Main_common
1	245933936	chr1:245933936:A:C	A	C	0.1011	0.875378	0.83 - 0.9	3.768e-06	0.1161	Main_common
10	679803	chr10:679803:T:C	T	C	0.0622	0.829278	0.76 - 0.86	8.754e-06	0.5287	Main_common
10	11665916	chr10:11665916:A:G	A	G	0.6476	0.922839	0.89 - 0.94	6.087e-06	0.7155	Main_common
10	11672687	chr10:11672687:C:T	T	C	0.3524	1.08156	1.04 - 1.1	9.829e-06	0.7359	Main_common
10	11675398	chr10:11675398:T:C	T	C	0.6276	0.914663	0.88 - 0.93	3.653e-07	0.7715	Main_common
10	11676332	chr10:11676332:T:C	T	C	0.6263	0.914754	0.88 - 0.93	3.586e-07	0.7536	Main_common
10	11676714	chr10:11676714:A:G	A	G	0.5347	0.924132	0.89 - 0.94	3.489e-06	0.8582	Main_common
10	11677075	chr10:11677075:T:G	T	G	0.6261	0.915852	0.88 - 0.93	4.944e-07	0.7214	Main_common
10	11678309	chr10:11678309:A:G	A	G	0.6124	0.908101	0.88 - 0.92	2.853e-08	0.5198	Main_common
10	11678621	chr10:11678621:C:T	T	C	0.3652	1.08752	1.05 - 1.11	1.915e-06	0.5512	Main_common
10	11679058	chr10:11679058:A:T	A	T	0.3495	0.918604	0.89 - 0.94	2.004e-06	0.6652	Main_common
10	11679103	chr10:11679103:C:T	T	C	0.6506	1.08861	1.05 - 1.11	2.003e-06	0.6606	Main_common
10	11679120	chr10:11679120:C:G	C	G	0.3493	0.919064	0.89 - 0.94	2.315e-06	0.6514	Main_common
10	12840083	chr10:12840083:G:T	T	G	0.0018	0.236596	0.13 - 0.33	6.189e-06	0.9934	Main_common
10	15426256	chr10:15426256:A:G	A	G	0.8514	1.11104	1.06 - 1.14	7.705e-06	0.5044	Main_common
10	30846715	chr10:30846715:G:A	A	G	0.1924	1.10539	1.06 - 1.13	2.28e-06	0.1346	Main_common
10	30852727	chr10:30852727:G:T	T	G	0.1922	1.10473	1.06 - 1.13	2.619e-06	0.1284	Main_common
10	30860004	chr10:30860004:T:C	T	C	0.8167	0.90303	0.87 - 0.92	2.168e-06	0.183	Main_common
10	30863022	chr10:30863022:T:C	T	C	0.8165	0.903752	0.87 - 0.92	2.504e-06	0.1732	Main_common
10	30868915	chr10:30868915:T:C	T	C	0.8166	0.90303	0.87 - 0.92	2.083e-06	0.1755	Main_common
10	30869094	chr10:30869094:C:T	T	C	0.1832	1.1076	1.06 - 1.13	2.076e-06	0.1787	Main_common
10	30870274	chr10:30870274:C:T	T	C	0.1925	1.10572	1.06 - 1.13	1.973e-06	0.1197	Main_common
10	30873378	chr10:30873378:T:C	T	C	0.8075	0.904295	0.87 - 0.92	1.928e-06	0.1194	Main_common
10	30875284	chr10:30875284:C:G	C	G	0.8076	0.904204	0.87 - 0.92	1.899e-06	0.1203	Main_common
10	30879944	chr10:30879944:C:T	T	C	0.1927	1.10561	1.06 - 1.13	1.926e-06	0.1107	Main_common
10	30880895	chr10:30880895:CAG:C	CAG	C	0.8074	0.904204	0.87 - 0.92	1.832e-06	0.1118	Main_common
10	30881978	chr10:30881978:A:G	A	G	0.8073	0.904656	0.87 - 0.92	2.032e-06	0.1111	Main_common
10	30885261	chr10:30885261:T:C	T	C	0.8073	0.904566	0.87 - 0.92	1.995e-06	0.1105	Main_common
10	30895196	chr10:30895196:A:G	A	G	0.8061	0.906196	0.87 - 0.93	2.855e-06	0.1297	Main_common
10	30898637	chr10:30898637:G:A	A	G	0.1925	1.10672	1.06 - 1.13	1.571e-06	0.102	Main_common
10	30901243	chr10:30901243:A:G	A	G	0.8073	0.904385	0.87 - 0.92	1.902e-06	0.1067	Main_common
10	30902353	chr10:30902353:T:C	T	C	0.8073	0.904385	0.87 - 0.92	1.894e-06	0.1069	Main_common
10	30906696	chr10:30906696:T:C	T	C	0.8073	0.904385	0.87 - 0.92	1.914e-06	0.104	Main_common
10	30910421	chr10:30910421:C:T	T	C	0.1927	1.10716	1.06 - 1.13	1.392e-06	0.1061	Main_common
10	30915050	chr10:30915050:T:G	T	G	0.8075	0.903301	0.87 - 0.92	1.458e-06	0.1063	Main_common
10	30920852	chr10:30920852:C:G	C	G	0.8074	0.902849	0.87 - 0.92	1.292e-06	0.09966	Main_common
10	30923081	chr10:30923081:T:C	T	C	0.8074	0.90303	0.87 - 0.92	1.345e-06	0.101	Main_common
10	30927660	chr10:30927660:G:A	A	G	0.1926	1.10838	1.06 - 1.13	1.108e-06	0.1069	Main_common
10	30929485	chr10:30929485:G:A	A	G	0.1933	1.11038	1.07 - 1.13	8.294e-07	0.1965	Main_common
10	30929691	chr10:30929691:G:A	A	G	0.1926	1.1116	1.07 - 1.14	5.593e-07	0.1056	Main_common
10	30930116	chr10:30930116:G:A	A	G	0.192	1.10982	1.06 - 1.13	8.435e-07	0.116	Main_common
10	30931297	chr10:30931297:T:C	T	C	0.8077	0.900054	0.86 - 0.92	6.084e-07	0.1123	Main_common
10	30932445	chr10:30932445:G:T	T	G	0.1923	1.10971	1.06 - 1.13	8.065e-07	0.1059	Main_common
10	30932457	chr10:30932457:T:C	T	C	0.8078	0.900865	0.86 - 0.92	7.638e-07	0.1008	Main_common
10	30932926	chr10:30932926:G:T	T	G	0.1922	1.10916	1.06 - 1.13	9.251e-07	0.1112	Main_common
10	30935573	chr10:30935573:C:T	T	C	0.1923	1.10893	1.06 - 1.13	9.569e-07	0.1097	Main_common
10	30936651	chr10:30936651:G:C	C	G	0.1923	1.10905	1.06 - 1.13	9.51e-07	0.11	Main_common
10	30939521	chr10:30939521:C:G	C	G	0.8077	0.900955	0.86 - 0.92	7.81e-07	0.1016	Main_common
10	30939643	chr10:30939643:G:T	T	G	0.1923	1.10949	1.06 - 1.13	8.486e-07	0.1086	Main_common
10	30939645	chr10:30939645:AAAAGTCTCT:A	A	AAAAGTCTCT	0.1923	1.10916	1.06 - 1.13	9.099e-07	0.1098	Main_common
10	30943110	chr10:30943110:G:A	A	G	0.1923	1.10971	1.06 - 1.13	8.128e-07	0.1083	Main_common
10	30943652	chr10:30943652:T:C	T	C	0.8077	0.900955	0.86 - 0.92	7.825e-07	0.1138	Main_common
10	30943816	chr10:30943816:A:C	A	C	0.8076	0.900955	0.86 - 0.92	7.674e-07	0.1144	Main_common
10	30944103	chr10:30944103:G:A	A	G	0.1924	1.11027	1.07 - 1.13	7.104e-07	0.1119	Main_common
10	30946484	chr10:30946484:A:G	A	G	0.8079	0.900054	0.86 - 0.92	6.126e-07	0.1045	Main_common
10	30947519	chr10:30947519:G:C	C	G	0.8027	0.903481	0.87 - 0.92	1.494e-06	0.1055	Main_common
10	30948052	chr10:30948052:C:G	C	G	0.1962	1.10794	1.06 - 1.13	1.167e-06	0.1137	Main_common
10	30949270	chr10:30949270:A:C	A	C	0.1963	1.10794	1.06 - 1.13	1.172e-06	0.1192	Main_common
10	30950472	chr10:30950472:A:G	A	G	0.8094	0.901315	0.86 - 0.92	1.002e-06	0.1003	Main_common
10	30955096	chr10:30955096:A:T	A	T	0.8077	0.901045	0.86 - 0.92	7.903e-07	0.1052	Main_common
10	30966000	chr10:30966000:A:C	A	C	0.8075	0.900775	0.86 - 0.92	7.267e-07	0.1104	Main_common
10	30969829	chr10:30969829:G:GT	G	GT	0.8093	0.902217	0.87 - 0.92	1.292e-06	0.1535	Main_common
10	30979680	chr10:30979680:T:A	A	T	0.1923	1.10905	1.06 - 1.13	9.427e-07	0.1237	Main_common
10	30979829	chr10:30979829:C:T	T	C	0.1922	1.10893	1.06 - 1.13	9.726e-07	0.1249	Main_common
10	30989059	chr10:30989059:G:T	T	G	0.1921	1.10893	1.06 - 1.13	9.864e-07	0.125	Main_common
10	30991916	chr10:30991916:T:C	T	C	0.8165	0.903933	0.87 - 0.92	3.03e-06	0.214	Main_common
10	31000660	chr10:31000660:A:C	A	C	0.8059	0.902398	0.87 - 0.92	1.115e-06	0.1753	Main_common
10	31026580	chr10:31026580:G:C	C	G	0.187	1.10175	1.06 - 1.13	5.55e-06	0.09543	Main_common
10	31027345	chr10:31027345:A:G	A	G	0.813	0.907828	0.87 - 0.93	5.813e-06	0.09288	Main_common
10	31033164	chr10:31033164:A:G	A	G	0.8129	0.90674	0.87 - 0.93	4.452e-06	0.09481	Main_common
10	31035980	chr10:31035980:CAT:C	CAT	C	0.8133	0.908555	0.87 - 0.93	7.178e-06	0.07719	Main_common
10	31038213	chr10:31038213:A:G	A	G	0.8154	0.908555	0.87 - 0.93	7.992e-06	0.1278	Main_common
10	31049035	chr10:31049035:A:G	A	G	0.8131	0.908555	0.87 - 0.93	6.97e-06	0.08919	Main_common
10	31061154	chr10:31061154:G:A	A	G	0.1869	1.10043	1.06 - 1.12	7.241e-06	0.1039	Main_common
10	31062711	chr10:31062711:G:A	A	G	0.1878	1.10043	1.06 - 1.12	6.945e-06	0.09296	Main_common
10	31064371	chr10:31064371:A:G	A	G	0.8113	0.909191	0.87 - 0.93	7.551e-06	0.09945	Main_common
10	31065098	chr10:31065098:A:G	A	G	0.8115	0.910192	0.87 - 0.93	9.728e-06	0.1119	Main_common
10	31069763	chr10:31069763:T:G	T	G	0.8116	0.909737	0.87 - 0.93	8.613e-06	0.1024	Main_common
10	31072535	chr10:31072535:A:G	A	G	0.7986	0.909555	0.87 - 0.93	4.739e-06	0.09163	Main_common
10	31072820	chr10:31072820:C:A	A	C	0.1997	1.09911	1.06 - 1.12	5.433e-06	0.09807	Main_common
10	31074776	chr10:31074776:A:G	A	G	0.8004	0.909919	0.87 - 0.93	5.573e-06	0.1042	Main_common
10	31076645	chr10:31076645:G:A	A	G	0.2004	1.09933	1.06 - 1.12	5.033e-06	0.09938	Main_common
10	31077364	chr10:31077364:A:C	A	C	0.8002	0.909828	0.87 - 0.93	5.343e-06	0.09718	Main_common
10	31078827	chr10:31078827:T:G	T	G	0.7987	0.910374	0.87 - 0.93	5.829e-06	0.08712	Main_common
10	31079775	chr10:31079775:C:T	T	C	0.2012	1.09955	1.06 - 1.12	4.715e-06	0.08814	Main_common
10	31080165	chr10:31080165:G:A	A	G	0.1997	1.0979	1.05 - 1.12	7.003e-06	0.08732	Main_common
10	31080941	chr10:31080941:T:C	T	C	0.7988	0.911467	0.88 - 0.93	7.818e-06	0.07918	Main_common
10	31081023	chr10:31081023:A:G	A	G	0.7989	0.91092	0.87 - 0.93	6.765e-06	0.08269	Main_common
10	31081160	chr10:31081160:A:G	A	G	0.7988	0.910829	0.87 - 0.93	6.603e-06	0.08221	Main_common
10	31085237	chr10:31085237:C:A	A	C	0.1995	1.10087	1.06 - 1.12	3.819e-06	0.08056	Main_common
10	31085758	chr10:31085758:T:C	T	C	0.8004	0.908646	0.87 - 0.93	4.197e-06	0.07677	Main_common
10	31091034	chr10:31091034:A:T	A	T	0.8162	0.904566	0.87 - 0.92	2.896e-06	0.05394	Main_common
10	31091688	chr10:31091688:G:A	A	G	0.184	1.10594	1.06 - 1.13	2.68e-06	0.053	Main_common
10	31097914	chr10:31097914:G:A	A	G	0.1832	1.10838	1.06 - 1.13	1.666e-06	0.05363	Main_common
10	31099321	chr10:31099321:C:T	T	C	0.1834	1.10727	1.06 - 1.13	2.005e-06	0.05325	Main_common
10	31100880	chr10:31100880:G:C	C	G	0.184	1.10572	1.06 - 1.13	2.776e-06	0.04746	Main_common
10	31101647	chr10:31101647:T:G	T	G	0.8165	0.903662	0.87 - 0.92	2.373e-06	0.05278	Main_common
10	121163455	chr10:121163455:T:G	T	G	0.9946	1.87893	1.43 - 2.16	4.717e-06	0.2953	Main_common
11	24583949	chr11:24583949:T:C	T	C	0.7791	0.912196	0.88 - 0.93	6.43e-06	0.7948	Main_common
11	24585297	chr11:24585297:C:A	A	C	0.2204	1.09702	1.05 - 1.12	5.635e-06	0.8163	Main_common
11	24589304	chr11:24589304:T:C	T	C	0.7734	0.91384	0.88 - 0.93	8.001e-06	0.8207	Main_common
11	24592353	chr11:24592353:G:A	A	G	0.2211	1.09538	1.05 - 1.12	7.85e-06	0.854	Main_common
11	24597483	chr11:24597483:T:C	T	C	0.7787	0.910738	0.88 - 0.93	4.518e-06	0.8417	Main_common
11	24597945	chr11:24597945:A:G	A	G	0.7785	0.910738	0.88 - 0.93	4.546e-06	0.8489	Main_common
11	24597958	chr11:24597958:G:A	A	G	0.2215	1.09768	1.05 - 1.12	4.851e-06	0.8508	Main_common
11	24598126	chr11:24598126:A:G	A	G	0.7784	0.910738	0.88 - 0.93	4.419e-06	0.8469	Main_common
11	24607810	chr11:24607810:G:A	A	G	0.2443	1.09352	1.05 - 1.12	6.639e-06	0.3148	Main_common
11	41705774	chr11:41705774:G:C	C	G	0.1699	1.11171	1.06 - 1.14	1.889e-06	0.2681	Main_common
11	41707135	chr11:41707135:C:T	T	C	0.1674	1.11327	1.07 - 1.14	1.581e-06	0.2357	Main_common
11	41710342	chr11:41710342:C:A	A	C	0.1675	1.11249	1.06 - 1.14	1.838e-06	0.2748	Main_common
11	41711471	chr11:41711471:G:A	A	G	0.1678	1.11405	1.07 - 1.14	1.327e-06	0.2478	Main_common
11	41713666	chr11:41713666:T:C	T	C	0.8326	0.899155	0.86 - 0.92	2.01e-06	0.253	Main_common
11	41714561	chr11:41714561:C:A	A	C	0.1675	1.11249	1.06 - 1.14	1.81e-06	0.2588	Main_common
11	47354547	chr11:47354547:GTCATCA:G	G	GTCATCA	0.3198	0.920627	0.89 - 0.94	4.637e-06	0.8617	Main_common
11	47354812	chr11:47354812:A:G	A	G	0.331	0.921733	0.89 - 0.94	5.164e-06	0.873	Main_common
11	47354897	chr11:47354897:G:A	A	G	0.6691	1.08459	1.05 - 1.1	5.535e-06	0.8725	Main_common
11	47356342	chr11:47356342:TCA:T	T	TCA	0.6677	1.08524	1.05 - 1.1	4.718e-06	0.8339	Main_common
11	47357292	chr11:47357292:TC:T	T	TC	0.6651	1.086	1.05 - 1.11	3.86e-06	0.9235	Main_common
11	47357350	chr11:47357350:TCA:T	T	TCA	0.3188	0.91888	0.89 - 0.94	2.617e-06	0.8712	Main_common
11	47357576	chr11:47357576:CTT:C	CTT	C	0.6807	1.08698	1.05 - 1.11	3.547e-06	0.9175	Main_common
11	47357856	chr11:47357856:C:T	T	C	0.6682	1.08589	1.05 - 1.11	3.842e-06	0.8873	Main_common
11	47358064	chr11:47358064:G:A	A	G	0.6689	1.08709	1.05 - 1.11	2.887e-06	0.9032	Main_common
11	47358289	chr11:47358289:CAT:C	CAT	C	0.6857	1.08318	1.05 - 1.1	9.953e-06	0.9088	Main_common
11	47358510	chr11:47358510:A:C	A	C	0.3308	0.920075	0.89 - 0.94	3.118e-06	0.8901	Main_common
11	47360875	chr11:47360875:A:T	A	T	0.6768	1.08915	1.05 - 1.11	1.828e-06	0.8343	Main_common
11	47361724	chr11:47361724:T:C	T	C	0.3349	0.918972	0.89 - 0.94	1.976e-06	0.7928	Main_common
11	47361906	chr11:47361906:CTTTTAG:C	CTTTTAG	C	0.3355	0.919339	0.89 - 0.94	2.149e-06	0.8043	Main_common
11	47362933	chr11:47362933:T:A	A	T	0.3232	0.91888	0.89 - 0.94	2.233e-06	0.8394	Main_common
11	47363046	chr11:47363046:A:G	A	G	0.6767	1.08839	1.05 - 1.11	2.146e-06	0.8386	Main_common
11	47363643	chr11:47363643:G:A	A	G	0.3233	0.918512	0.89 - 0.94	2.01e-06	0.8367	Main_common
11	47364372	chr11:47364372:G:A	A	G	0.6649	1.08785	1.05 - 1.11	2.026e-06	0.8134	Main_common
11	47364522	chr11:47364522:T:C	T	C	0.3356	0.919155	0.89 - 0.94	2.032e-06	0.816	Main_common
11	47365662	chr11:47365662:AACTTTCAGTAAGACCTGTGGTG:A	A	AACTTTCAGTAAGACCTGTGGTG	0.3233	0.918329	0.89 - 0.93	1.871e-06	0.8455	Main_common
11	47366048	chr11:47366048:C:T	T	C	0.6642	1.08589	1.05 - 1.11	3.575e-06	0.7789	Main_common
11	47367672	chr11:47367672:A:G	A	G	0.6759	1.08654	1.05 - 1.11	3.262e-06	0.8062	Main_common
11	47368125	chr11:47368125:C:G	C	G	0.3357	0.920719	0.89 - 0.94	3.185e-06	0.7713	Main_common
11	47369141	chr11:47369141:A:G	A	G	0.3355	0.921272	0.89 - 0.94	3.751e-06	0.7637	Main_common
11	47369488	chr11:47369488:C:T	T	C	0.6652	1.08524	1.05 - 1.1	3.811e-06	0.7685	Main_common
11	47370194	chr11:47370194:G:A	A	G	0.324	0.920811	0.89 - 0.94	3.754e-06	0.802	Main_common
11	47370328	chr11:47370328:G:A	A	G	0.6645	1.08556	1.05 - 1.1	3.662e-06	0.7678	Main_common
11	47370563	chr11:47370563:G:A	A	G	0.6606	1.08948	1.05 - 1.11	1.265e-06	0.8519	Main_common
11	47371752	chr11:47371752:A:T	A	T	0.6757	1.08665	1.05 - 1.11	3.198e-06	0.7885	Main_common
11	47372087	chr11:47372087:T:C	T	C	0.3352	0.921088	0.89 - 0.94	3.423e-06	0.7657	Main_common
11	47372787	chr11:47372787:T:C	T	C	0.3358	0.920535	0.89 - 0.94	2.946e-06	0.7588	Main_common
11	47373689	chr11:47373689:G:A	A	G	0.6643	1.08622	1.05 - 1.11	3.031e-06	0.7431	Main_common
11	47376163	chr11:47376163:C:G	C	G	0.6763	1.08622	1.05 - 1.11	3.634e-06	0.7839	Main_common
11	47379507	chr11:47379507:A:G	A	G	0.6766	1.08622	1.05 - 1.11	3.59e-06	0.7774	Main_common
11	47379509	chr11:47379509:T:G	T	G	0.6766	1.08632	1.05 - 1.11	3.568e-06	0.7772	Main_common
11	47379620	chr11:47379620:A:C	A	C	0.6767	1.08643	1.05 - 1.11	3.461e-06	0.7761	Main_common
11	47387661	chr11:47387661:C:T	T	C	0.6659	1.08665	1.05 - 1.11	2.843e-06	0.727	Main_common
11	47388649	chr11:47388649:C:T	T	C	0.666	1.08676	1.05 - 1.11	2.719e-06	0.7271	Main_common
11	47388842	chr11:47388842:G:A	A	G	0.3217	0.923486	0.89 - 0.94	8.592e-06	0.7946	Main_common
11	47389400	chr11:47389400:T:C	T	C	0.3331	0.920167	0.89 - 0.94	2.639e-06	0.7331	Main_common
11	47389514	chr11:47389514:A:T	A	T	0.3341	0.920259	0.89 - 0.94	2.825e-06	0.7256	Main_common
11	47390030	chr11:47390030:G:A	A	G	0.6659	1.08654	1.05 - 1.11	2.892e-06	0.7268	Main_common
11	47391924	chr11:47391924:G:A	A	G	0.3215	0.923855	0.89 - 0.94	9.637e-06	0.802	Main_common
11	47395085	chr11:47395085:G:A	A	G	0.3215	0.923855	0.89 - 0.94	9.564e-06	0.7826	Main_common
11	47396755	chr11:47396755:T:C	T	C	0.6766	1.08437	1.05 - 1.1	5.742e-06	0.7598	Main_common
11	47397578	chr11:47397578:A:G	A	G	0.3336	0.921456	0.89 - 0.94	4.015e-06	0.7422	Main_common
11	47402002	chr11:47402002:A:G	A	G	0.3343	0.921088	0.89 - 0.94	3.514e-06	0.739	Main_common
11	47406274	chr11:47406274:T:C	T	C	0.3343	0.921272	0.89 - 0.94	3.757e-06	0.7285	Main_common
11	47408907	chr11:47408907:T:C	T	C	0.3345	0.921917	0.89 - 0.94	4.568e-06	0.734	Main_common
11	47410483	chr11:47410483:G:C	C	G	0.6656	1.08459	1.05 - 1.1	4.658e-06	0.7011	Main_common
11	47410752	chr11:47410752:G:A	A	G	0.6666	1.08415	1.05 - 1.1	4.829e-06	0.7345	Main_common
11	47413226	chr11:47413226:G:A	A	G	0.6655	1.0848	1.05 - 1.1	4.398e-06	0.7362	Main_common
11	47415651	chr11:47415651:C:T	T	C	0.6654	1.0847	1.05 - 1.1	4.477e-06	0.7319	Main_common
11	47416731	chr11:47416731:A:C	A	C	0.6757	1.08426	1.05 - 1.1	5.72e-06	0.7338	Main_common
11	47417893	chr11:47417893:A:G	A	G	0.6722	1.08405	1.05 - 1.1	5.728e-06	0.7296	Main_common
11	47418387	chr11:47418387:A:G	A	G	0.3345	0.921733	0.89 - 0.94	4.258e-06	0.744	Main_common
11	47418732	chr11:47418732:T:A	A	T	0.6657	1.0847	1.05 - 1.1	4.53e-06	0.7686	Main_common
11	47419921	chr11:47419921:T:A	A	T	0.6897	1.08491	1.05 - 1.1	7.406e-06	0.6762	Main_common
11	47421342	chr11:47421342:T:A	A	T	0.6676	1.08502	1.05 - 1.1	3.952e-06	0.7144	Main_common
11	47421529	chr11:47421529:T:C	T	C	0.6774	1.08188	1.04 - 1.1	9.728e-06	0.7773	Main_common
11	47426946	chr11:47426946:T:C	T	C	0.6737	1.08296	1.05 - 1.1	7.063e-06	0.7309	Main_common
11	47427550	chr11:47427550:T:G	T	G	0.6746	1.08426	1.05 - 1.1	5.164e-06	0.7383	Main_common
11	47433421	chr11:47433421:C:G	C	G	0.6747	1.0847	1.05 - 1.1	4.652e-06	0.766	Main_common
11	47437214	chr11:47437214:T:C	T	C	0.6747	1.08426	1.05 - 1.1	5.159e-06	0.7652	Main_common
11	47438412	chr11:47438412:T:A	A	T	0.3224	0.924132	0.89 - 0.94	9.443e-06	0.812	Main_common
11	47444454	chr11:47444454:G:A	A	G	0.325	0.922655	0.89 - 0.94	5.838e-06	0.764	Main_common
11	47453637	chr11:47453637:G:T	T	G	0.3464	0.919707	0.89 - 0.94	1.86e-06	0.7661	Main_common
11	47465333	chr11:47465333:C:T	T	C	0.3463	0.919155	0.89 - 0.94	1.553e-06	0.8025	Main_common
11	47474194	chr11:47474194:G:T	T	G	0.3449	0.91888	0.89 - 0.94	1.542e-06	0.7827	Main_common
11	47501322	chr11:47501322:CAGA:C	CAGA	C	0.6551	1.08698	1.05 - 1.11	2.087e-06	0.7762	Main_common
11	47501662	chr11:47501662:C:A	A	C	0.3453	0.921456	0.89 - 0.94	3.381e-06	0.9002	Main_common
11	47505500	chr11:47505500:G:T	T	G	0.3647	0.924502	0.89 - 0.94	8.844e-06	0.865	Main_common
11	47518145	chr11:47518145:T:C	T	C	0.6542	1.08861	1.05 - 1.11	1.334e-06	0.796	Main_common
11	47525494	chr11:47525494:T:C	T	C	0.6544	1.08817	1.05 - 1.11	1.52e-06	0.7948	Main_common
11	47529283	chr11:47529283:GGGGACA:G	G	GGGGACA	0.3453	0.918237	0.89 - 0.93	1.217e-06	0.7958	Main_common
11	47546522	chr11:47546522:C:T	T	C	0.3452	0.918972	0.89 - 0.94	1.537e-06	0.804	Main_common
11	47561569	chr11:47561569:C:T	T	C	0.3457	0.919431	0.89 - 0.94	1.698e-06	0.8034	Main_common
11	47564824	chr11:47564824:T:G	T	G	0.6545	1.08741	1.05 - 1.11	1.834e-06	0.7991	Main_common
11	47568155	chr11:47568155:C:T	T	C	0.3456	0.919523	0.89 - 0.94	1.785e-06	0.7965	Main_common
11	47581177	chr11:47581177:C:T	T	C	0.3454	0.919615	0.89 - 0.94	1.83e-06	0.8091	Main_common
11	47584931	chr11:47584931:G:A	A	G	0.346	0.915761	0.88 - 0.93	6.269e-07	0.8701	Main_common
11	47594246	chr11:47594246:G:C	C	G	0.3454	0.919155	0.89 - 0.94	1.599e-06	0.812	Main_common
11	47600587	chr11:47600587:G:A	A	G	0.3447	0.919799	0.89 - 0.94	1.979e-06	0.8103	Main_common
11	47602338	chr11:47602338:C:T	T	C	0.3444	0.919983	0.89 - 0.94	2.094e-06	0.815	Main_common
11	47603162	chr11:47603162:C:A	A	C	0.3457	0.919615	0.89 - 0.94	1.787e-06	0.8076	Main_common
11	47618877	chr11:47618877:G:C	C	G	0.343	0.921272	0.89 - 0.94	3.212e-06	0.7935	Main_common
11	47622339	chr11:47622339:T:A	A	T	0.3441	0.92118	0.89 - 0.94	3.003e-06	0.8048	Main_common
11	47626490	chr11:47626490:G:A	A	G	0.3453	0.920627	0.89 - 0.94	2.406e-06	0.7996	Main_common
11	47628586	chr11:47628586:AT:A	A	AT	0.344	0.920351	0.89 - 0.94	2.347e-06	0.8054	Main_common
11	47634200	chr11:47634200:C:T	T	C	0.3447	0.920075	0.89 - 0.94	2.146e-06	0.8117	Main_common
11	47636762	chr11:47636762:C:T	T	C	0.3447	0.919707	0.89 - 0.94	1.884e-06	0.8174	Main_common
11	47641497	chr11:47641497:A:G	A	G	0.654	1.08654	1.05 - 1.11	2.044e-06	0.8154	Main_common
11	47648113	chr11:47648113:T:C	T	C	0.6608	1.08318	1.05 - 1.1	5.924e-06	0.7871	Main_common
11	47652532	chr11:47652532:A:T	A	T	0.6609	1.08361	1.05 - 1.1	5.365e-06	0.809	Main_common
11	47665595	chr11:47665595:A:G	A	G	0.6588	1.08285	1.05 - 1.1	6.302e-06	0.7951	Main_common
11	47694772	chr11:47694772:G:C	C	G	0.3385	0.922286	0.89 - 0.94	4.555e-06	0.8098	Main_common
11	47694829	chr11:47694829:T:G	T	G	0.6614	1.08426	1.05 - 1.1	4.597e-06	0.8042	Main_common
11	47695423	chr11:47695423:C:A	A	C	0.3385	0.922009	0.89 - 0.94	4.179e-06	0.8091	Main_common
11	47701960	chr11:47701960:G:A	A	G	0.3385	0.92247	0.89 - 0.94	4.835e-06	0.8035	Main_common
11	47703754	chr11:47703754:C:T	T	C	0.3355	0.920351	0.89 - 0.94	2.879e-06	0.7986	Main_common
11	47705425	chr11:47705425:C:G	C	G	0.6615	1.0834	1.05 - 1.1	5.637e-06	0.7868	Main_common
11	47707065	chr11:47707065:G:A	A	G	0.3406	0.922563	0.89 - 0.94	5.044e-06	0.7833	Main_common
11	47715949	chr11:47715949:C:T	T	C	0.3387	0.922747	0.89 - 0.94	5.197e-06	0.7851	Main_common
11	47728408	chr11:47728408:C:T	T	C	0.3388	0.92247	0.89 - 0.94	4.866e-06	0.7814	Main_common
11	47731223	chr11:47731223:A:G	A	G	0.6608	1.08264	1.05 - 1.1	6.576e-06	0.7777	Main_common
11	47734923	chr11:47734923:A:C	A	C	0.6593	1.08405	1.05 - 1.1	4.736e-06	0.7329	Main_common
11	47736897	chr11:47736897:T:C	T	C	0.6611	1.08285	1.05 - 1.1	6.355e-06	0.7761	Main_common
11	47739919	chr11:47739919:C:T	T	C	0.3387	0.922378	0.89 - 0.94	4.691e-06	0.7723	Main_common
11	47741464	chr11:47741464:T:C	T	C	0.6602	1.08491	1.05 - 1.1	3.872e-06	0.7856	Main_common
11	47748012	chr11:47748012:G:A	A	G	0.3383	0.923855	0.89 - 0.94	7.339e-06	0.795	Main_common
11	47758034	chr11:47758034:C:T	T	C	0.3384	0.924225	0.89 - 0.94	7.974e-06	0.8073	Main_common
11	47759754	chr11:47759754:A:G	A	G	0.6615	1.08242	1.05 - 1.1	7.309e-06	0.8182	Main_common
11	47761524	chr11:47761524:G:A	A	G	0.3384	0.923948	0.89 - 0.94	7.499e-06	0.8121	Main_common
11	47764632	chr11:47764632:C:T	T	C	0.3384	0.92441	0.89 - 0.94	8.431e-06	0.8089	Main_common
11	47773617	chr11:47773617:C:T	T	C	0.3384	0.92404	0.89 - 0.94	7.617e-06	0.8122	Main_common
11	47774510	chr11:47774510:T:C	T	C	0.6586	1.0848	1.05 - 1.1	3.78e-06	0.8313	Main_common
11	47774743	chr11:47774743:C:G	C	G	0.6615	1.08166	1.04 - 1.1	8.785e-06	0.8122	Main_common
11	47775110	chr11:47775110:G:A	A	G	0.3382	0.923763	0.89 - 0.94	7.11e-06	0.8153	Main_common
11	47778223	chr11:47778223:C:G	C	G	0.6616	1.08253	1.05 - 1.1	7.183e-06	0.7949	Main_common
11	47783926	chr11:47783926:T:C	T	C	0.6615	1.08145	1.04 - 1.1	9.465e-06	0.7792	Main_common
11	47784062	chr11:47784062:C:A	A	C	0.3388	0.924132	0.89 - 0.94	8.252e-06	0.7802	Main_common
11	47786222	chr11:47786222:T:C	T	C	0.6604	1.08112	1.04 - 1.1	9.273e-06	0.7843	Main_common
11	47790759	chr11:47790759:C:T	T	C	0.3386	0.92441	0.89 - 0.94	8.791e-06	0.7841	Main_common
11	47795889	chr11:47795889:C:T	T	C	0.3378	0.92367	0.89 - 0.94	7.134e-06	0.7662	Main_common
11	47811241	chr11:47811241:G:A	A	G	0.3376	0.92367	0.89 - 0.94	7.286e-06	0.7599	Main_common
11	47814510	chr11:47814510:T:C	T	C	0.6621	1.08329	1.05 - 1.1	6.195e-06	0.8076	Main_common
11	47820029	chr11:47820029:G:A	A	G	0.3377	0.923024	0.89 - 0.94	6.103e-06	0.8133	Main_common
11	47825159	chr11:47825159:G:A	A	G	0.3376	0.922563	0.89 - 0.94	5.281e-06	0.8066	Main_common
11	47825876	chr11:47825876:G:A	A	G	0.3376	0.922747	0.89 - 0.94	5.609e-06	0.8074	Main_common
11	47829824	chr11:47829824:C:T	T	C	0.3376	0.923024	0.89 - 0.94	6.061e-06	0.8062	Main_common
11	47835968	chr11:47835968:C:T	T	C	0.3376	0.922563	0.89 - 0.94	5.279e-06	0.8015	Main_common
11	47841567	chr11:47841567:G:A	A	G	0.3377	0.922286	0.89 - 0.94	4.83e-06	0.7992	Main_common
11	47847301	chr11:47847301:C:G	C	G	0.6623	1.08307	1.05 - 1.1	6.533e-06	0.8003	Main_common
11	47849816	chr11:47849816:G:C	C	G	0.3368	0.923301	0.89 - 0.94	6.904e-06	0.7989	Main_common
11	47852812	chr11:47852812:G:A	A	G	0.3378	0.923209	0.89 - 0.94	6.241e-06	0.7486	Main_common
11	47855941	chr11:47855941:C:T	T	C	0.3374	0.922839	0.89 - 0.94	5.799e-06	0.7539	Main_common
11	47868298	chr11:47868298:C:T	T	C	0.3377	0.923763	0.89 - 0.94	7.66e-06	0.7787	Main_common
11	47876983	chr11:47876983:A:G	A	G	0.6619	1.08156	1.04 - 1.1	9.619e-06	0.7693	Main_common
11	60059204	chr11:60059204:T:A	A	T	0.3016	0.917411	0.89 - 0.93	2.205e-06	0.09526	Main_common
11	60063985	chr11:60063985:A:G	A	G	0.7214	1.11093	1.07 - 1.13	1.651e-08	0.1515	Main_common
11	60064243	chr11:60064243:C:A	A	C	0.2772	0.898166	0.87 - 0.92	8.77e-09	0.1032	Main_common
11	60064457	chr11:60064457:G:A	A	G	0.3339	0.922009	0.89 - 0.94	4.613e-06	0.1432	Main_common
11	60064873	chr11:60064873:T:G	T	G	0.7221	1.11171	1.07 - 1.13	1.313e-08	0.1181	Main_common
11	60065650	chr11:60065650:T:A	A	T	0.2779	0.899245	0.87 - 0.92	1.203e-08	0.1171	Main_common
11	60066845	chr11:60066845:G:A	A	G	0.2771	0.898346	0.87 - 0.92	8.94e-09	0.09783	Main_common
11	60067348	chr11:60067348:G:A	A	G	0.2772	0.898975	0.87 - 0.92	1.129e-08	0.09196	Main_common
11	60067769	chr11:60067769:C:T	T	C	0.2771	0.897987	0.87 - 0.91	7.849e-09	0.0947	Main_common
11	60067983	chr11:60067983:C:T	T	C	0.277	0.898346	0.87 - 0.92	9.167e-09	0.09713	Main_common
11	60068326	chr11:60068326:G:A	A	G	0.2753	0.896282	0.86 - 0.91	4.964e-09	0.09417	Main_common
11	60068918	chr11:60068918:T:A	A	T	0.276	0.897717	0.87 - 0.91	7.378e-09	0.07602	Main_common
11	60069624	chr11:60069624:C:T	T	C	0.2787	0.899155	0.87 - 0.92	9.993e-09	0.0918	Main_common
11	60070248	chr11:60070248:T:TTATGAAAA	T	TTATGAAAA	0.7225	1.11249	1.07 - 1.13	1.088e-08	0.1081	Main_common
11	60071148	chr11:60071148:T:G	T	G	0.7218	1.11249	1.07 - 1.13	1.002e-08	0.1094	Main_common
11	60071888	chr11:60071888:C:T	T	C	0.2762	0.897448	0.87 - 0.91	6.745e-09	0.07086	Main_common
11	60072209	chr11:60072209:C:A	A	C	0.2774	0.897807	0.87 - 0.91	7.455e-09	0.08658	Main_common
11	60073806	chr11:60073806:G:A	A	G	0.2771	0.898436	0.87 - 0.92	9.71e-09	0.101	Main_common
11	60076542	chr11:60076542:A:T	A	T	0.7226	1.11427	1.07 - 1.14	6.483e-09	0.08967	Main_common
11	60076769	chr11:60076769:G:C	C	G	0.2772	0.897179	0.87 - 0.91	5.901e-09	0.09262	Main_common
11	60077758	chr11:60077758:G:A	A	G	0.2774	0.898166	0.87 - 0.92	8.26e-09	0.08762	Main_common
11	60078356	chr11:60078356:C:A	A	C	0.3073	0.908737	0.88 - 0.93	1.085e-07	0.03224	Main_common
11	60079021	chr11:60079021:A:G	A	G	0.7236	1.11449	1.07 - 1.14	6.415e-09	0.07633	Main_common
11	60079031	chr11:60079031:G:C	C	G	0.2773	0.897448	0.87 - 0.91	6.433e-09	0.09351	Main_common
11	60080332	chr11:60080332:T:A	A	T	0.2774	0.89673	0.86 - 0.91	5.025e-09	0.09586	Main_common
11	60080759	chr11:60080759:C:T	T	C	0.3061	0.907465	0.88 - 0.92	8.296e-08	0.03255	Main_common
11	60080844	chr11:60080844:T:G	T	G	0.7226	1.11516	1.08 - 1.14	4.984e-09	0.09347	Main_common
11	60084605	chr11:60084605:T:G	T	G	0.7221	1.11472	1.07 - 1.14	5.554e-09	0.1006	Main_common
11	60084640	chr11:60084640:T:G	T	G	0.7234	1.11494	1.07 - 1.14	5.626e-09	0.08736	Main_common
11	60085096	chr11:60085096:C:T	T	C	0.2776	0.896103	0.86 - 0.91	4.203e-09	0.07363	Main_common
11	60088555	chr11:60088555:T:C	T	C	0.5696	1.08524	1.05 - 1.1	1.294e-06	0.3091	Main_common
11	60090108	chr11:60090108:G:A	A	G	0.4018	0.908737	0.88 - 0.92	2.211e-08	0.2774	Main_common
11	60090563	chr11:60090563:C:G	C	G	0.5936	1.10594	1.07 - 1.12	3.433e-09	0.2649	Main_common
11	60091024	chr11:60091024:G:A	A	G	0.4059	0.904204	0.87 - 0.92	3.379e-09	0.2558	Main_common
11	60091239	chr11:60091239:A:T	A	T	0.5655	1.08828	1.05 - 1.11	5.271e-07	0.1921	Main_common
11	60092103	chr11:60092103:A:G	A	G	0.5972	1.11305	1.08 - 1.13	2.994e-10	0.213	Main_common
11	60092136	chr11:60092136:C:T	T	C	0.4009	0.897897	0.87 - 0.91	2.872e-10	0.2043	Main_common
11	60092705	chr11:60092705:G:T	T	G	0.4346	0.917502	0.89 - 0.93	3.276e-07	0.1912	Main_common
11	60094341	chr11:60094341:G:A	A	G	0.4065	0.903752	0.87 - 0.92	2.805e-09	0.2763	Main_common
11	60094510	chr11:60094510:C:T	T	C	0.4065	0.903572	0.87 - 0.92	2.612e-09	0.2741	Main_common
11	60094788	chr11:60094788:A:T	A	T	0.5936	1.10694	1.07 - 1.13	2.468e-09	0.2871	Main_common
11	60098198	chr11:60098198:T:C	T	C	0.5979	1.11371	1.08 - 1.13	2.822e-10	0.1724	Main_common
11	60098702	chr11:60098702:G:A	A	G	0.4341	0.916127	0.89 - 0.93	2.089e-07	0.2064	Main_common
11	60098836	chr11:60098836:C:T	T	C	0.4062	0.902759	0.87 - 0.92	1.949e-09	0.2858	Main_common
11	60099906	chr11:60099906:T:C	T	C	0.5939	1.10727	1.07 - 1.13	2.262e-09	0.2986	Main_common
11	60100440	chr11:60100440:A:G	A	G	0.5652	1.09188	1.06 - 1.11	1.875e-07	0.2213	Main_common
11	60101617	chr11:60101617:A:G	A	G	0.5653	1.09199	1.06 - 1.11	1.792e-07	0.2329	Main_common
11	60101646	chr11:60101646:T:C	T	C	0.5287	1.08698	1.05 - 1.11	6.256e-07	0.4244	Main_common
11	60102723	chr11:60102723:A:C	A	C	0.5651	1.09177	1.06 - 1.11	1.917e-07	0.246	Main_common
11	60103315	chr11:60103315:G:A	A	G	0.4347	0.915761	0.89 - 0.93	1.793e-07	0.216	Main_common
11	60104131	chr11:60104131:T:C	T	C	0.5655	1.09199	1.06 - 1.11	1.798e-07	0.2364	Main_common
11	60105025	chr11:60105025:G:C	C	G	0.4067	0.901947	0.87 - 0.92	1.373e-09	0.3073	Main_common
11	60108112	chr11:60108112:GCTT:G	G	GCTT	0.4066	0.902127	0.87 - 0.92	1.468e-09	0.2912	Main_common
11	60108563	chr11:60108563:A:G	A	G	0.5653	1.09221	1.06 - 1.11	1.713e-07	0.2216	Main_common
11	60109670	chr11:60109670:A:C	A	C	0.5655	1.09243	1.06 - 1.11	1.587e-07	0.2135	Main_common
11	60109921	chr11:60109921:C:T	T	C	0.4066	0.901947	0.87 - 0.92	1.371e-09	0.2921	Main_common
11	60110224	chr11:60110224:T:C	T	C	0.5655	1.09221	1.06 - 1.11	1.714e-07	0.2115	Main_common
11	60110494	chr11:60110494:C:T	T	C	0.4066	0.902127	0.87 - 0.92	1.478e-09	0.3039	Main_common
11	60110528	chr11:60110528:G:A	A	G	0.4344	0.915486	0.89 - 0.93	1.641e-07	0.2158	Main_common
11	60112565	chr11:60112565:C:T	T	C	0.4346	0.915578	0.89 - 0.93	1.643e-07	0.2271	Main_common
11	60114051	chr11:60114051:G:C	C	G	0.4347	0.915761	0.89 - 0.93	1.842e-07	0.2306	Main_common
11	60114088	chr11:60114088:A:G	A	G	0.5652	1.09177	1.06 - 1.11	1.912e-07	0.2241	Main_common
11	60114833	chr11:60114833:A:G	A	G	0.565	1.09155	1.06 - 1.11	2.022e-07	0.2267	Main_common
11	60117647	chr11:60117647:C:T	T	C	0.4353	0.915486	0.89 - 0.93	1.623e-07	0.2464	Main_common
11	60118020	chr11:60118020:A:C	A	C	0.5935	1.1086	1.07 - 1.13	1.448e-09	0.312	Main_common
11	60118415	chr11:60118415:A:T	A	T	0.5648	1.09199	1.06 - 1.11	1.857e-07	0.2468	Main_common
11	60123201	chr11:60123201:T:C	T	C	0.5642	1.09232	1.06 - 1.11	1.619e-07	0.2538	Main_common
11	60125348	chr11:60125348:CAT:C	CAT	C	0.568	1.0956	1.06 - 1.11	6.395e-08	0.3205	Main_common
11	60129428	chr11:60129428:G:T	T	G	0.4026	0.898705	0.87 - 0.91	3.861e-10	0.4274	Main_common
11	60132438	chr11:60132438:C:T	T	C	0.4318	0.912288	0.88 - 0.93	5.326e-08	0.3225	Main_common
11	60132633	chr11:60132633:C:T	T	C	0.4035	0.899155	0.87 - 0.91	4.475e-10	0.3722	Main_common
11	60133102	chr11:60133102:T:C	T	C	0.5968	1.11238	1.08 - 1.13	4.292e-10	0.398	Main_common
11	60135326	chr11:60135326:C:T	T	C	0.3974	0.892526	0.86 - 0.91	2.963e-11	0.2869	Main_common
11	60135814	chr11:60135814:A:G	A	G	0.5674	1.09494	1.06 - 1.11	7.506e-08	0.3193	Main_common
11	60136320	chr11:60136320:C:G	C	G	0.5971	1.1126	1.08 - 1.13	3.926e-10	0.3812	Main_common
11	60137486	chr11:60137486:C:T	T	C	0.4031	0.898885	0.87 - 0.91	4.052e-10	0.3795	Main_common
11	60139003	chr11:60139003:T:C	T	C	0.5688	1.09582	1.06 - 1.11	5.934e-08	0.2802	Main_common
11	60139319	chr11:60139319:A:C	A	C	0.5971	1.11271	1.08 - 1.13	3.799e-10	0.3713	Main_common
11	60139499	chr11:60139499:G:T	T	G	0.3973	0.892347	0.86 - 0.91	2.688e-11	0.2798	Main_common
11	60139624	chr11:60139624:A:G	A	G	0.5689	1.09582	1.06 - 1.11	5.931e-08	0.2813	Main_common
11	60139926	chr11:60139926:A:G	A	G	0.5688	1.0956	1.06 - 1.11	6.251e-08	0.2747	Main_common
11	60142137	chr11:60142137:A:G	A	G	0.5683	1.0956	1.06 - 1.11	6.423e-08	0.298	Main_common
11	60142174	chr11:60142174:C:G	C	G	0.5971	1.11271	1.08 - 1.13	3.884e-10	0.3527	Main_common
11	60143688	chr11:60143688:C:G	C	G	0.5682	1.09647	1.06 - 1.12	4.818e-08	0.2945	Main_common
11	60146333	chr11:60146333:T:C	T	C	0.5687	1.09582	1.06 - 1.11	5.955e-08	0.2704	Main_common
11	60146794	chr11:60146794:T:C	T	C	0.5687	1.09571	1.06 - 1.11	6.115e-08	0.2663	Main_common
11	60147253	chr11:60147253:T:C	T	C	0.5683	1.09582	1.06 - 1.11	5.749e-08	0.2645	Main_common
11	60147656	chr11:60147656:C:T	T	C	0.4312	0.912379	0.88 - 0.93	5.604e-08	0.2671	Main_common
11	60148614	chr11:60148614:A:G	A	G	0.5688	1.09582	1.06 - 1.11	6.058e-08	0.2674	Main_common
11	60148780	chr11:60148780:A:T	A	T	0.568	1.09604	1.06 - 1.11	5.507e-08	0.3014	Main_common
11	60149276	chr11:60149276:A:G	A	G	0.5681	1.09582	1.06 - 1.11	5.897e-08	0.2961	Main_common
11	60149432	chr11:60149432:G:T	T	G	0.4312	0.912561	0.88 - 0.93	6.012e-08	0.2626	Main_common
11	60150689	chr11:60150689:C:A	A	C	0.4319	0.912379	0.88 - 0.93	5.603e-08	0.2837	Main_common
11	60151032	chr11:60151032:CA:C	CA	C	0.5969	1.11282	1.08 - 1.13	3.696e-10	0.3482	Main_common
11	60151364	chr11:60151364:G:A	A	G	0.4322	0.912835	0.88 - 0.93	6.483e-08	0.3059	Main_common
11	60151692	chr11:60151692:C:T	T	C	0.4037	0.899155	0.87 - 0.91	4.537e-10	0.3575	Main_common
11	60152758	chr11:60152758:C:A	A	C	0.4037	0.898616	0.87 - 0.91	3.51e-10	0.3408	Main_common
11	60153032	chr11:60153032:G:T	T	G	0.4318	0.912653	0.88 - 0.93	6.095e-08	0.3017	Main_common
11	60154123	chr11:60154123:T:C	T	C	0.5967	1.1116	1.07 - 1.13	5.548e-10	0.3528	Main_common
11	60154847	chr11:60154847:G:A	A	G	0.4049	0.896999	0.87 - 0.91	1.912e-10	0.3094	Main_common
11	60155011	chr11:60155011:T:C	T	C	0.5965	1.11282	1.08 - 1.13	3.679e-10	0.3594	Main_common
11	60155095	chr11:60155095:A:G	A	G	0.5971	1.11238	1.08 - 1.13	4.258e-10	0.3585	Main_common
11	60155608	chr11:60155608:T:C	T	C	0.5966	1.1126	1.08 - 1.13	3.949e-10	0.3447	Main_common
11	60155721	chr11:60155721:G:A	A	G	0.4038	0.899155	0.87 - 0.91	4.597e-10	0.3513	Main_common
11	60156035	chr11:60156035:A:G	A	G	0.6024	1.12086	1.08 - 1.14	2.455e-11	0.2647	Main_common
11	60156518	chr11:60156518:C:T	T	C	0.4318	0.912561	0.88 - 0.93	5.885e-08	0.2941	Main_common
11	60156549	chr11:60156549:C:CT	CT	C	0.4312	0.913292	0.88 - 0.93	7.87e-08	0.2953	Main_common
11	60156949	chr11:60156949:G:C	C	G	0.4031	0.898616	0.87 - 0.91	3.649e-10	0.3497	Main_common
11	60157486	chr11:60157486:G:A	A	G	0.4041	0.898705	0.87 - 0.91	3.699e-10	0.3427	Main_common
11	60158783	chr11:60158783:C:T	T	C	0.432	0.91247	0.88 - 0.93	5.725e-08	0.304	Main_common
11	60159566	chr11:60159566:G:A	A	G	0.4031	0.898526	0.87 - 0.91	3.57e-10	0.3551	Main_common
11	60160011	chr11:60160011:T:A	A	T	0.4316	0.913748	0.88 - 0.93	9.295e-08	0.2246	Main_common
11	60161199	chr11:60161199:G:C	C	G	0.3877	0.89324	0.86 - 0.91	4.845e-11	0.2385	Main_common
11	60162932	chr11:60162932:CT:C	CT	C	0.5871	1.10142	1.07 - 1.12	1.525e-08	0.2336	Main_common
11	60164367	chr11:60164367:GA:G	G	GA	0.4143	0.907919	0.88 - 0.92	1.36e-08	0.2399	Main_common
11	60165106	chr11:60165106:G:A	A	G	0.3877	0.894223	0.86 - 0.91	7.505e-11	0.22	Main_common
11	60166019	chr11:60166019:A:G	A	G	0.5731	1.10473	1.07 - 1.12	3.726e-09	0.3561	Main_common
11	60169284	chr11:60169284:A:G	A	G	0.5448	1.08872	1.05 - 1.11	3.947e-07	0.3167	Main_common
11	60169453	chr11:60169453:A:C	A	C	0.6183	1.12682	1.09 - 1.15	4.194e-12	0.1783	Main_common
11	60169506	chr11:60169506:A:G	A	G	0.5426	1.08817	1.05 - 1.11	4.03e-07	0.3098	Main_common
11	60171834	chr11:60171834:T:G	T	G	0.4206	0.908555	0.88 - 0.92	1.395e-08	0.1975	Main_common
11	60173126	chr11:60173126:T:A	A	T	0.3631	0.878886	0.85 - 0.89	1.787e-13	0.2564	Main_common
11	60174608	chr11:60174608:G:A	A	G	0.5701	1.10175	1.07 - 1.12	1.011e-08	0.1669	Main_common
11	60175284	chr11:60175284:C:T	T	C	0.5709	1.10142	1.07 - 1.12	1.013e-08	0.1974	Main_common
11	60175342	chr11:60175342:A:G	A	G	0.6094	1.11986	1.08 - 1.14	3.679e-11	0.1925	Main_common
11	60175636	chr11:60175636:A:T	A	T	0.6096	1.12019	1.08 - 1.14	3.312e-11	0.1925	Main_common
11	60177107	chr11:60177107:C:T	T	C	0.3902	0.892972	0.86 - 0.91	3.778e-11	0.1725	Main_common
11	60177337	chr11:60177337:T:C	T	C	0.6097	1.1203	1.08 - 1.14	3.248e-11	0.1762	Main_common
11	60177425	chr11:60177425:T:G	T	G	0.43	0.908737	0.88 - 0.92	1.529e-08	0.1622	Main_common
11	60177578	chr11:60177578:G:GT	G	GT	0.6113	1.11941	1.08 - 1.14	5.114e-11	0.1901	Main_common
11	60177592	chr11:60177592:C:T	T	C	0.5704	1.10142	1.07 - 1.12	1.123e-08	0.1587	Main_common
11	60178272	chr11:60178272:T:C	T	C	0.6089	1.11963	1.08 - 1.14	3.919e-11	0.1722	Main_common
11	60179779	chr11:60179779:C:T	T	C	0.5716	1.09955	1.06 - 1.12	1.843e-08	0.182	Main_common
11	60180901	chr11:60180901:C:G	C	G	0.6098	1.11728	1.08 - 1.14	8.991e-11	0.204	Main_common
11	60183960	chr11:60183960:A:G	A	G	0.4294	0.908646	0.88 - 0.92	1.496e-08	0.15	Main_common
11	60184843	chr11:60184843:C:G	C	G	0.835	1.10916	1.06 - 1.13	6.681e-06	0.2172	Main_common
11	60185840	chr11:60185840:C:G	C	G	0.6091	1.12008	1.08 - 1.14	3.734e-11	0.1226	Main_common
11	60187884	chr11:60187884:G:A	A	G	0.3909	0.89324	0.86 - 0.91	4.54e-11	0.1186	Main_common
11	60189465	chr11:60189465:C:T	T	C	0.3909	0.893061	0.86 - 0.91	4.177e-11	0.1163	Main_common
11	60189619	chr11:60189619:C:T	T	C	0.5699	1.10032	1.06 - 1.12	1.593e-08	0.1218	Main_common
11	60190040	chr11:60190040:C:T	T	C	0.3909	0.893151	0.86 - 0.91	4.218e-11	0.1184	Main_common
11	60190907	chr11:60190907:C:A	A	C	0.3908	0.892972	0.86 - 0.91	3.989e-11	0.1174	Main_common
11	60191214	chr11:60191214:GA:G	G	GA	0.5874	1.10318	1.07 - 1.12	8.914e-09	0.2654	Main_common
11	60192370	chr11:60192370:T:C	T	C	0.6092	1.11941	1.08 - 1.14	4.755e-11	0.1185	Main_common
11	60192496	chr11:60192496:G:A	A	G	0.3909	0.892883	0.86 - 0.91	3.812e-11	0.1198	Main_common
11	60193954	chr11:60193954:G:A	A	G	0.391	0.892972	0.86 - 0.91	4.045e-11	0.1145	Main_common
11	60194013	chr11:60194013:G:T	T	G	0.3913	0.892883	0.86 - 0.91	3.715e-11	0.1073	Main_common
11	60194313	chr11:60194313:C:T	T	C	0.391	0.893061	0.86 - 0.91	4.082e-11	0.1153	Main_common
11	60194693	chr11:60194693:G:A	A	G	0.3917	0.89324	0.86 - 0.91	4.168e-11	0.1152	Main_common
11	60194716	chr11:60194716:G:A	A	G	0.3913	0.89324	0.86 - 0.91	4.558e-11	0.1196	Main_common
11	60197519	chr11:60197519:G:A	A	G	0.3913	0.893687	0.86 - 0.91	5.534e-11	0.1134	Main_common
11	60198252	chr11:60198252:C:T	T	C	0.3916	0.893597	0.86 - 0.91	5.147e-11	0.1136	Main_common
11	60198316	chr11:60198316:G:A	A	G	0.3913	0.893687	0.86 - 0.91	5.4e-11	0.1136	Main_common
11	60198822	chr11:60198822:T:C	T	C	0.6082	1.11874	1.08 - 1.14	5.9e-11	0.1161	Main_common
11	60200053	chr11:60200053:A:G	A	G	0.6087	1.11862	1.08 - 1.14	6.215e-11	0.1145	Main_common
11	60200334	chr11:60200334:A:G	A	G	0.6088	1.11829	1.08 - 1.14	7.119e-11	0.1134	Main_common
11	60200358	chr11:60200358:T:C	T	C	0.6086	1.11896	1.08 - 1.14	5.592e-11	0.1175	Main_common
11	60207605	chr11:60207605:C:T	T	C	0.3927	0.891544	0.86 - 0.91	2.007e-11	0.1198	Main_common
11	60207692	chr11:60207692:G:A	A	G	0.3918	0.890653	0.86 - 0.91	1.446e-11	0.1146	Main_common
11	60208638	chr11:60208638:G:A	A	G	0.3918	0.890653	0.86 - 0.91	1.474e-11	0.1149	Main_common
11	60210782	chr11:60210782:C:G	C	G	0.6082	1.12243	1.09 - 1.14	1.689e-11	0.1159	Main_common
11	60212842	chr11:60212842:C:G	C	G	0.6085	1.12277	1.09 - 1.14	1.492e-11	0.1156	Main_common
11	60213745	chr11:60213745:A:C	A	C	0.6081	1.12243	1.09 - 1.14	1.646e-11	0.1223	Main_common
11	60214328	chr11:60214328:T:C	T	C	0.6081	1.12243	1.09 - 1.14	1.659e-11	0.1229	Main_common
11	60214997	chr11:60214997:T:A	A	T	0.3918	0.890564	0.86 - 0.91	1.402e-11	0.1214	Main_common
11	60217203	chr11:60217203:A:C	A	C	0.608	1.12277	1.09 - 1.14	1.479e-11	0.1182	Main_common
11	60218860	chr11:60218860:A:T	A	T	0.6083	1.123	1.09 - 1.14	1.36e-11	0.121	Main_common
11	60218926	chr11:60218926:T:A	A	T	0.3918	0.890297	0.86 - 0.91	1.246e-11	0.1211	Main_common
11	60219344	chr11:60219344:A:G	A	G	0.6084	1.12389	1.09 - 1.14	1.016e-11	0.1175	Main_common
11	60221957	chr11:60221957:C:T	T	C	0.3916	0.889318	0.86 - 0.9	8.204e-12	0.1206	Main_common
11	60223860	chr11:60223860:T:C	T	C	0.6084	1.12457	1.09 - 1.14	8.265e-12	0.1233	Main_common
11	60225873	chr11:60225873:T:A	A	T	0.3899	0.889674	0.86 - 0.91	1.1e-11	0.09828	Main_common
11	60228793	chr11:60228793:G:C	C	G	0.3914	0.888874	0.86 - 0.9	6.723e-12	0.1201	Main_common
11	60229495	chr11:60229495:G:C	C	G	0.5314	1.09658	1.06 - 1.12	4.105e-08	0.04098	Main_common
11	60229521	chr11:60229521:C:G	C	G	0.6086	1.12479	1.09 - 1.14	7.32e-12	0.119	Main_common
11	60231490	chr11:60231490:A:C	A	C	0.6086	1.12479	1.09 - 1.14	7.391e-12	0.1187	Main_common
11	60233101	chr11:60233101:T:A	A	T	0.3917	0.889496	0.86 - 0.9	8.931e-12	0.1355	Main_common
11	60233852	chr11:60233852:A:G	A	G	0.6085	1.12491	1.09 - 1.14	7.174e-12	0.1197	Main_common
11	60234788	chr11:60234788:C:A	A	C	0.3909	0.889229	0.86 - 0.9	8.496e-12	0.1029	Main_common
11	60235462	chr11:60235462:G:A	A	G	0.3836	0.893955	0.86 - 0.91	8.469e-11	0.09658	Main_common
11	60237795	chr11:60237795:A:G	A	G	0.4677	0.912288	0.88 - 0.93	4.451e-08	0.03971	Main_common
11	60237951	chr11:60237951:T:C	T	C	0.6087	1.12434	1.09 - 1.14	8.678e-12	0.1199	Main_common
11	60240100	chr11:60240100:G:C	C	G	0.167	0.903662	0.86 - 0.92	9.247e-06	0.3546	Main_common
11	60240678	chr11:60240678:T:C	T	C	0.609	1.12367	1.09 - 1.14	1.114e-11	0.1486	Main_common
11	60243540	chr11:60243540:C:T	T	C	0.6004	1.12333	1.09 - 1.14	1.128e-11	0.2029	Main_common
11	60244037	chr11:60244037:GGGTA:G	G	GGGTA	0.6004	1.12333	1.09 - 1.14	1.111e-11	0.198	Main_common
11	60245200	chr11:60245200:A:T	A	T	0.3997	0.890297	0.86 - 0.91	1.148e-11	0.2	Main_common
11	60245978	chr11:60245978:A:G	A	G	0.3996	0.890119	0.86 - 0.91	1.061e-11	0.1795	Main_common
11	60246201	chr11:60246201:G:A	A	G	0.6003	1.12333	1.09 - 1.14	1.118e-11	0.1999	Main_common
11	60246384	chr11:60246384:G:A	A	G	0.6007	1.123	1.09 - 1.14	1.185e-11	0.197	Main_common
11	60248914	chr11:60248914:T:A	A	T	0.6003	1.12322	1.09 - 1.14	1.162e-11	0.1833	Main_common
11	60249459	chr11:60249459:A:G	A	G	0.3999	0.890653	0.86 - 0.91	1.334e-11	0.2061	Main_common
11	60251677	chr11:60251677:C:T	T	C	0.6	1.12277	1.09 - 1.14	1.303e-11	0.2076	Main_common
11	60251688	chr11:60251688:A:C	A	C	0.3996	0.890297	0.86 - 0.91	1.134e-11	0.1891	Main_common
11	60251788	chr11:60251788:G:GTA	G	GTA	0.6367	1.13963	1.1 - 1.16	6.339e-14	0.09045	Main_common
11	60252639	chr11:60252639:T:G	T	G	0.4011	0.889674	0.86 - 0.91	8.321e-12	0.1809	Main_common
11	60254035	chr11:60254035:T:C	T	C	0.4004	0.889229	0.86 - 0.9	6.867e-12	0.2318	Main_common
11	60254475	chr11:60254475:G:A	A	G	0.366	0.877042	0.85 - 0.89	3.748e-14	0.1037	Main_common
11	60255614	chr11:60255614:C:A	A	C	0.599	1.12378	1.09 - 1.14	8.005e-12	0.2075	Main_common
11	60256535	chr11:60256535:C:T	T	C	0.6038	1.12457	1.09 - 1.14	7.434e-12	0.1463	Main_common
11	60257178	chr11:60257178:ATTATT:A	A	ATTATT	0.3883	0.889052	0.86 - 0.9	8.439e-12	0.1311	Main_common
11	60258092	chr11:60258092:A:G	A	G	0.3946	0.889496	0.86 - 0.9	7.853e-12	0.1512	Main_common
11	60259140	chr11:60259140:G:T	T	G	0.603	1.12333	1.09 - 1.14	1.143e-11	0.1516	Main_common
11	60259736	chr11:60259736:T:TA	T	TA	0.3972	0.890119	0.86 - 0.91	1.092e-11	0.1356	Main_common
11	60260669	chr11:60260669:C:T	T	C	0.6027	1.12322	1.09 - 1.14	1.155e-11	0.154	Main_common
11	60261467	chr11:60261467:C:T	T	C	0.6054	1.12446	1.09 - 1.14	7.143e-12	0.1338	Main_common
11	60262458	chr11:60262458:T:A	A	T	0.6044	1.12446	1.09 - 1.14	7.786e-12	0.1335	Main_common
11	60262476	chr11:60262476:G:A	A	G	0.6048	1.12446	1.09 - 1.14	7.625e-12	0.1309	Main_common
11	60262984	chr11:60262984:T:C	T	C	0.3953	0.889941	0.86 - 0.91	1.021e-11	0.1295	Main_common
11	60263083	chr11:60263083:G:A	A	G	0.6042	1.12412	1.09 - 1.14	8.79e-12	0.1288	Main_common
11	60263086	chr11:60263086:C:T	T	C	0.6043	1.12423	1.09 - 1.14	8.668e-12	0.134	Main_common
11	60263797	chr11:60263797:G:C	C	G	0.6037	1.12322	1.09 - 1.14	1.224e-11	0.1499	Main_common
11	60263926	chr11:60263926:T:C	T	C	0.3957	0.889674	0.86 - 0.91	9.581e-12	0.1318	Main_common
11	60264003	chr11:60264003:C:T	T	C	0.6037	1.12333	1.09 - 1.14	1.199e-11	0.1492	Main_common
11	60265898	chr11:60265898:C:T	T	C	0.6036	1.12345	1.09 - 1.14	1.143e-11	0.1503	Main_common
11	60265975	chr11:60265975:C:T	T	C	0.6043	1.12389	1.09 - 1.14	9.788e-12	0.1305	Main_common
11	60266956	chr11:60266956:C:T	T	C	0.603	1.12165	1.08 - 1.14	2.025e-11	0.1507	Main_common
11	60268443	chr11:60268443:CTG:C	CTG	C	0.3981	0.891455	0.86 - 0.91	2.045e-11	0.155	Main_common
11	60272444	chr11:60272444:T:A	A	T	0.6032	1.12311	1.09 - 1.14	1.302e-11	0.1815	Main_common
11	60273823	chr11:60273823:T:A	A	T	0.6019	1.1212	1.08 - 1.14	2.661e-11	0.1617	Main_common
11	60276954	chr11:60276954:T:C	T	C	0.518	1.08329	1.05 - 1.1	2.363e-06	0.2183	Main_common
11	60278204	chr11:60278204:T:C	T	C	0.5646	0.918696	0.89 - 0.93	5.209e-07	0.1144	Main_common
11	60279614	chr11:60279614:C:A	A	C	0.2322	0.911649	0.88 - 0.93	3.24e-06	0.1193	Main_common
11	60280029	chr11:60280029:C:T	T	C	0.2344	0.912744	0.88 - 0.93	3.937e-06	0.146	Main_common
11	60284434	chr11:60284434:C:T	T	C	0.2333	0.911194	0.88 - 0.93	2.729e-06	0.1041	Main_common
11	60288178	chr11:60288178:C:A	A	C	0.4362	1.0873	1.05 - 1.11	6.986e-07	0.08253	Main_common
11	60292543	chr11:60292543:T:C	T	C	0.5617	0.920075	0.89 - 0.94	7.619e-07	0.111	Main_common
11	60296123	chr11:60296123:G:T	T	G	0.4386	1.08632	1.05 - 1.1	8.612e-07	0.106	Main_common
11	60303473	chr11:60303473:T:C	T	C	0.6316	1.1319	1.09 - 1.15	9.564e-13	0.0785	Main_common
11	60309220	chr11:60309220:G:A	A	G	0.3674	0.883822	0.85 - 0.9	1.078e-12	0.08371	Main_common
11	60309467	chr11:60309467:G:C	C	G	0.368	0.88391	0.85 - 0.9	1.19e-12	0.09885	Main_common
11	60311002	chr11:60311002:C:T	T	C	0.3628	0.884529	0.85 - 0.9	1.808e-12	0.06756	Main_common
11	60312178	chr11:60312178:C:T	T	C	0.629	1.13021	1.09 - 1.15	1.543e-12	0.04255	Main_common
11	60314620	chr11:60314620:G:A	A	G	0.1938	0.902398	0.87 - 0.92	1.44e-06	0.09925	Main_common
11	60316400	chr11:60316400:C:T	T	C	0.1944	0.902307	0.87 - 0.92	1.372e-06	0.1285	Main_common
11	60320686	chr11:60320686:C:G	C	G	0.371	0.885768	0.86 - 0.9	2.663e-12	0.04238	Main_common
11	60328267	chr11:60328267:T:C	T	C	0.6392	1.13179	1.09 - 1.15	1.37e-12	0.04742	Main_common
11	60330467	chr11:60330467:G:A	A	G	0.3463	1.08123	1.04 - 1.1	9.149e-06	0.2829	Main_common
11	60331752	chr11:60331752:T:C	T	C	0.3715	0.885502	0.86 - 0.9	2.574e-12	0.05023	Main_common
11	60332439	chr11:60332439:A:G	A	G	0.638	1.131	1.09 - 1.15	1.771e-12	0.05652	Main_common
11	60335912	chr11:60335912:C:T	T	C	0.2951	0.882673	0.85 - 0.9	1.658e-11	0.00131	Main_common
11	68880484	chr11:68880484:C:A	A	C	0.0016	0.211443	0.11 - 0.3	3.099e-06	0.7228	Main_common
11	85941783	chr11:85941783:G:A	A	G	0.4977	1.08752	1.05 - 1.11	4.363e-07	0.3176	Main_common
11	85942959	chr11:85942959:C:CA	CA	C	0.7841	1.10274	1.06 - 1.13	1.505e-06	0.6872	Main_common
11	85943231	chr11:85943231:C:T	T	C	0.1189	0.892169	0.85 - 0.92	7.673e-06	0.05018	Main_common
11	85945859	chr11:85945859:T:C	T	C	0.8811	1.12086	1.07 - 1.15	7.843e-06	0.05451	Main_common
11	85948537	chr11:85948537:A:G	A	G	0.8812	1.11997	1.07 - 1.15	9.069e-06	0.04977	Main_common
11	85949672	chr11:85949672:C:A	A	C	0.1153	0.89199	0.85 - 0.92	9.927e-06	0.0763	Main_common
11	85952377	chr11:85952377:AT:A	A	AT	0.1125	0.890564	0.85 - 0.91	9.485e-06	0.1078	Main_common
11	85952460	chr11:85952460:C:T	T	C	0.1152	0.890564	0.85 - 0.91	7.44e-06	0.06607	Main_common
11	85956435	chr11:85956435:AG:A	A	AG	0.1146	0.891277	0.85 - 0.91	9.153e-06	0.0643	Main_common
11	85959342	chr11:85959342:CAA:C	CAA	C	0.3158	0.89476	0.86 - 0.91	4.907e-10	0.8456	Main_common
11	85959902	chr11:85959902:A:C	A	C	0.3152	0.895655	0.86 - 0.91	7.016e-10	0.851	Main_common
11	85960208	chr11:85960208:G:GATCT	G	GATCT	0.3155	0.894581	0.86 - 0.91	4.486e-10	0.8472	Main_common
11	85966556	chr11:85966556:A:G	A	G	0.8811	1.12042	1.07 - 1.15	8.243e-06	0.07208	Main_common
11	85970540	chr11:85970540:A:G	A	G	0.3134	0.892436	0.86 - 0.91	2.051e-10	0.7451	Main_common
11	85971774	chr11:85971774:A:G	A	G	0.3154	0.895207	0.86 - 0.91	5.823e-10	0.8361	Main_common
11	85974242	chr11:85974242:T:C	T	C	0.881	1.12019	1.07 - 1.15	8.485e-06	0.07049	Main_common
11	85975195	chr11:85975195:T:C	T	C	0.8822	1.12098	1.07 - 1.15	8.037e-06	0.07991	Main_common
11	85978669	chr11:85978669:A:T	A	T	0.3147	0.895386	0.86 - 0.91	6.441e-10	0.8731	Main_common
11	85980767	chr11:85980767:C:A	A	C	0.6841	1.11829	1.08 - 1.14	3.896e-10	0.8982	Main_common
11	85992706	chr11:85992706:A:G	A	G	0.8849	1.12367	1.07 - 1.15	6.63e-06	0.08984	Main_common
11	85992953	chr11:85992953:G:A	A	G	0.1151	0.889941	0.85 - 0.91	6.675e-06	0.09373	Main_common
11	85993023	chr11:85993023:T:C	T	C	0.8849	1.12367	1.07 - 1.15	6.637e-06	0.09436	Main_common
11	85993191	chr11:85993191:A:G	A	G	0.8847	1.12513	1.07 - 1.15	5.113e-06	0.1014	Main_common
11	85998561	chr11:85998561:G:C	C	G	0.1189	0.891812	0.85 - 0.91	7.163e-06	0.06616	Main_common
11	86002132	chr11:86002132:G:C	C	G	0.1132	0.888874	0.84 - 0.91	6.31e-06	0.1448	Main_common
11	86006880	chr11:86006880:A:C	A	C	0.3128	0.897358	0.87 - 0.91	1.489e-09	0.77	Main_common
11	86007188	chr11:86007188:G:T	T	G	0.6823	1.11605	1.08 - 1.14	7.668e-10	0.8379	Main_common
11	86013618	chr11:86013618:T:C	T	C	0.3136	0.896193	0.87 - 0.91	9.365e-10	0.804	Main_common
11	86022772	chr11:86022772:C:CAT	CAT	C	0.6823	1.11739	1.08 - 1.14	5.478e-10	0.8129	Main_common
11	86022967	chr11:86022967:C:T	T	C	0.6838	1.11472	1.08 - 1.13	1.269e-09	0.8244	Main_common
11	86029367	chr11:86029367:A:G	A	G	0.3151	0.896372	0.87 - 0.91	9.247e-10	0.8168	Main_common
11	86030088	chr11:86030088:C:T	T	C	0.6861	1.1193	1.08 - 1.14	3.172e-10	0.7628	Main_common
11	86031175	chr11:86031175:CA:C	CA	C	0.314	0.893776	0.86 - 0.91	3.655e-10	0.7586	Main_common
11	86034995	chr11:86034995:C:T	T	C	0.6842	1.1146	1.08 - 1.13	1.279e-09	0.8229	Main_common
11	86035124	chr11:86035124:CT:C	CT	C	0.3946	0.923855	0.89 - 0.94	3.554e-06	0.3498	Main_common
11	86035769	chr11:86035769:T:C	T	C	0.3107	0.89476	0.86 - 0.91	5.952e-10	0.7321	Main_common
11	86035780	chr11:86035780:TA:T	T	TA	0.6888	1.11717	1.08 - 1.14	7.349e-10	0.7701	Main_common
11	86037344	chr11:86037344:T:C	T	C	0.3129	0.89476	0.86 - 0.91	5.552e-10	0.7227	Main_common
11	86039629	chr11:86039629:A:T	A	T	0.3131	0.893955	0.86 - 0.91	4.039e-10	0.7268	Main_common
11	86046547	chr11:86046547:C:T	T	C	0.685	1.11494	1.08 - 1.14	1.104e-09	0.8489	Main_common
11	86046571	chr11:86046571:C:G	C	G	0.312	0.897717	0.87 - 0.91	1.883e-09	0.871	Main_common
11	86046575	chr11:86046575:C:T	T	C	0.688	1.11394	1.08 - 1.13	1.864e-09	0.8703	Main_common
11	86048986	chr11:86048986:T:C	T	C	0.3123	0.896372	0.87 - 0.91	9.916e-10	0.815	Main_common
11	86051202	chr11:86051202:C:T	T	C	0.6868	1.11829	1.08 - 1.14	4.426e-10	0.7486	Main_common
11	86054256	chr11:86054256:G:A	A	G	0.6861	1.11952	1.08 - 1.14	2.955e-10	0.7473	Main_common
11	86063377	chr11:86063377:GTA:G	G	GTA	0.686	1.11963	1.08 - 1.14	2.891e-10	0.7464	Main_common
11	86065502	chr11:86065502:G:A	A	G	0.6887	1.1203	1.08 - 1.14	2.464e-10	0.7502	Main_common
11	86076782	chr11:86076782:C:T	T	C	0.6967	1.12378	1.08 - 1.14	9.412e-11	0.6876	Main_common
11	86077309	chr11:86077309:C:T	T	C	0.6942	1.12086	1.08 - 1.14	2.246e-10	0.7741	Main_common
11	86083500	chr11:86083500:A:G	A	G	0.296	0.891455	0.86 - 0.91	2.883e-10	0.7938	Main_common
11	86083718	chr11:86083718:C:T	T	C	0.6952	1.12199	1.08 - 1.14	2.028e-10	0.7553	Main_common
11	86083719	chr11:86083719:A:G	A	G	0.2916	0.891901	0.86 - 0.91	4.326e-10	0.8206	Main_common
11	86084482	chr11:86084482:T:C	T	C	0.2916	0.892615	0.86 - 0.91	5.796e-10	0.8081	Main_common
11	86084908	chr11:86084908:A:G	A	G	0.2893	0.889318	0.86 - 0.91	1.739e-10	0.7245	Main_common
11	86086978	chr11:86086978:T:G	T	G	0.2922	0.892436	0.86 - 0.91	5.21e-10	0.81	Main_common
11	86089237	chr11:86089237:G:A	A	G	0.6636	1.1293	1.09 - 1.15	4.559e-12	0.8979	Main_common
11	86092842	chr11:86092842:TA:T	T	TA	0.666	1.1266	1.09 - 1.15	1.47e-11	0.813	Main_common
11	86098783	chr11:86098783:T:C	T	C	0.3443	0.896013	0.87 - 0.91	3.424e-10	0.8831	Main_common
11	86100196	chr11:86100196:A:G	A	G	0.3608	0.898166	0.87 - 0.91	5.687e-10	0.868	Main_common
11	86100322	chr11:86100322:T:C	T	C	0.3402	0.887541	0.86 - 0.9	1.06e-11	0.9474	Main_common
11	86100654	chr11:86100654:C:A	A	C	0.6596	1.12614	1.09 - 1.15	1.295e-11	0.9488	Main_common
11	86101168	chr11:86101168:C:T	T	C	0.6572	1.12648	1.09 - 1.15	1.118e-11	0.9006	Main_common
11	86101743	chr11:86101743:A:G	A	G	0.8498	1.11963	1.07 - 1.15	1.114e-06	0.6626	Main_common
11	86103444	chr11:86103444:T:G	T	G	0.3235	0.884794	0.85 - 0.9	5.324e-12	0.9464	Main_common
11	86103988	chr11:86103988:G:A	A	G	0.6579	1.12626	1.09 - 1.15	1.119e-11	0.8996	Main_common
11	86109035	chr11:86109035:A:G	A	G	0.3197	0.885414	0.86 - 0.9	6.836e-12	0.9671	Main_common
11	86112282	chr11:86112282:C:T	T	C	0.5472	1.09068	1.06 - 1.11	1.833e-07	0.9163	Main_common
11	86113817	chr11:86113817:A:G	A	G	0.3653	0.893955	0.86 - 0.91	7.562e-11	0.7387	Main_common
11	86117506	chr11:86117506:G:A	A	G	0.6711	1.12806	1.09 - 1.15	1.019e-11	0.9098	Main_common
11	86117509	chr11:86117509:C:G	C	G	0.3122	0.883292	0.85 - 0.9	4.475e-12	0.8932	Main_common
11	86119115	chr11:86119115:T:C	T	C	0.3116	0.884175	0.85 - 0.9	6.597e-12	0.9174	Main_common
11	86120204	chr11:86120204:G:A	A	G	0.6769	1.12953	1.09 - 1.15	7.291e-12	0.987	Main_common
11	86120499	chr11:86120499:C:A	A	C	0.6692	1.13145	1.09 - 1.15	2.598e-12	0.9741	Main_common
11	86120648	chr11:86120648:A:G	A	G	0.3393	0.888163	0.86 - 0.9	1.505e-11	0.9839	Main_common
11	86121382	chr11:86121382:T:C	T	C	0.323	0.885414	0.86 - 0.9	7.642e-12	0.9862	Main_common
11	86126627	chr11:86126627:T:C	T	C	0.3132	0.882497	0.85 - 0.9	2.972e-12	0.9525	Main_common
11	86128893	chr11:86128893:C:T	T	C	0.5954	1.10285	1.07 - 1.12	6.804e-09	0.9926	Main_common
11	86130466	chr11:86130466:TGTGAAAA:T	T	TGTGAAAA	0.5954	1.10307	1.07 - 1.12	6.298e-09	0.994	Main_common
11	86132155	chr11:86132155:G:A	A	G	0.1425	0.890386	0.85 - 0.91	1.033e-06	0.2436	Main_common
11	86132940	chr11:86132940:GA:G	G	GA	0.5958	1.09988	1.06 - 1.12	1.799e-08	0.9933	Main_common
11	86134003	chr11:86134003:A:G	A	G	0.4437	0.916127	0.89 - 0.93	1.509e-07	0.883	Main_common
11	86134431	chr11:86134431:A:G	A	G	0.3745	0.907193	0.88 - 0.92	1.282e-08	0.9347	Main_common
11	86138052	chr11:86138052:C:G	C	G	0.4525	0.911649	0.88 - 0.93	2.726e-08	0.7759	Main_common
11	86138053	chr11:86138053:A:C	A	C	0.4525	0.911649	0.88 - 0.93	2.726e-08	0.7759	Main_common
11	86138369	chr11:86138369:T:C	T	C	0.4835	0.915395	0.89 - 0.93	1.013e-07	0.7401	Main_common
11	86139201	chr11:86139201:C:T	T	C	0.5154	1.09275	1.06 - 1.11	9.095e-08	0.6626	Main_common
11	86141937	chr11:86141937:G:A	A	G	0.5328	1.08426	1.05 - 1.1	1.128e-06	0.5652	Main_common
11	86142209	chr11:86142209:T:G	T	G	0.4339	0.918788	0.89 - 0.93	4.027e-07	0.7889	Main_common
11	86143134	chr11:86143134:G:T	T	G	0.5643	1.09079	1.06 - 1.11	1.979e-07	0.7199	Main_common
11	86144036	chr11:86144036:G:A	A	G	0.5324	1.08448	1.05 - 1.1	1.107e-06	0.5639	Main_common
11	86144037	chr11:86144037:C:G	C	G	0.4674	0.921733	0.89 - 0.94	9.643e-07	0.51	Main_common
11	86145145	chr11:86145145:C:G	C	G	0.3033	0.882232	0.85 - 0.9	4.074e-12	0.8376	Main_common
11	86146597	chr11:86146597:T:C	T	C	0.4651	0.921733	0.89 - 0.94	9.403e-07	0.6895	Main_common
11	86147211	chr11:86147211:G:A	A	G	0.5356	1.08502	1.05 - 1.1	9.041e-07	0.686	Main_common
11	86147455	chr11:86147455:G:T	T	G	0.5345	1.08383	1.05 - 1.1	1.264e-06	0.704	Main_common
11	86147496	chr11:86147496:G:A	A	G	0.697	1.13088	1.09 - 1.15	9.513e-12	0.8084	Main_common
11	86147845	chr11:86147845:G:A	A	G	0.6063	1.09669	1.06 - 1.12	5.22e-08	0.9775	Main_common
11	86148441	chr11:86148441:G:C	C	G	0.5343	1.08426	1.05 - 1.1	1.145e-06	0.6995	Main_common
11	86148874	chr11:86148874:C:T	T	C	0.5743	1.08981	1.05 - 1.11	3.035e-07	0.9192	Main_common
11	86149263	chr11:86149263:G:A	A	G	0.5337	1.08394	1.05 - 1.1	1.246e-06	0.672	Main_common
11	86156833	chr11:86156833:A:G	A	G	0.3573	0.890297	0.86 - 0.91	2.484e-11	0.7569	Main_common
11	86157598	chr11:86157598:T:C	T	C	0.3575	0.890119	0.86 - 0.91	2.088e-11	0.7366	Main_common
11	102487117	chr11:102487117:G:A	A	G	0.0857	1.15039	1.08 - 1.19	3.398e-06	0.4195	Main_common
11	121564878	chr11:121564878:T:C	T	C	0.9612	1.27392	1.17 - 1.33	2.706e-08	0.6747	Main_common
12	16418195	chr12:16418195:C:T	T	C	0.0649	1.17187	1.09 - 1.21	9.729e-06	0.1313	Main_common
12	40603012	chr12:40603012:G:A	A	G	0.0036	2.87542	1.84 - 3.61	3.378e-06	0.7922	Main_common
12	42456913	chr12:42456913:C:T	T	C	0.0036	0.510431	0.38 - 0.59	9.493e-06	0.8441	Main_common
12	72931481	chr12:72931481:A:AT	A	AT	0.997	0.330847	0.2 - 0.42	8.116e-06	0.95	Main_common
12	118170634	chr12:118170634:G:A	A	G	0.1122	1.13678	1.08 - 1.17	1.482e-06	0.5468	Main_common
12	118338333	chr12:118338333:C:T	T	C	0.1571	1.1065	1.06 - 1.13	9.297e-06	0.2484	Main_common
13	27952805	chr13:27952805:C:T	T	C	0.0087	0.604291	0.49 - 0.67	2.16e-06	0.9262	Main_common
13	27955299	chr13:27955299:C:A	A	C	0.007	0.560627	0.44 - 0.63	2.825e-06	0.8804	Main_common
13	72134797	chr13:72134797:T:C	T	C	0.9972	2.49453	1.68 - 3.05	5.109e-06	0.8971	Main_common
13	72148024	chr13:72148024:T:C	T	C	0.9972	2.49752	1.69 - 3.05	4.99e-06	0.9013	Main_common
13	72154545	chr13:72154545:C:T	T	C	0.0028	0.400396	0.27 - 0.49	4.99e-06	0.9013	Main_common
13	72182125	chr13:72182125:A:G	A	G	0.9972	2.47589	1.67 - 3.03	7.234e-06	0.897	Main_common
14	52715481	chr14:52715481:AT:A	A	AT	0.005	1.78158	1.38 - 2.03	9.391e-06	0.8633	Main_common
14	52715486	chr14:52715486:G:A	A	G	0.005	1.78158	1.38 - 2.03	9.388e-06	0.8633	Main_common
14	92472511	chr14:92472511:G:A	A	G	0.3313	0.919155	0.89 - 0.94	2.206e-06	0.9535	Main_common
14	100146315	chr14:100146315:C:T	T	C	0.0054	0.544929	0.43 - 0.62	8.282e-07	0.842	Main_common
14	100166713	chr14:100166713:T:C	T	C	0.9945	1.78104	1.4 - 2.02	3.005e-06	0.831	Main_common
14	100247132	chr14:100247132:T:C	T	C	0.9942	1.82741	1.44 - 2.06	5.059e-07	0.6171	Main_common
14	100288153	chr14:100288153:C:T	T	C	0.0056	0.544983	0.43 - 0.62	8.545e-07	0.6999	Main_common
15	26987820	chr15:26987820:G:A	A	G	0.0131	1.54481	1.27 - 1.7	9.306e-06	0.3714	Main_common
15	50374277	chr15:50374277:T:C	T	C	0.9875	1.46345	1.26 - 1.58	1.188e-06	0.8901	Main_common
15	58701202	chr15:58701202:G:C	C	G	0.8617	0.892704	0.85 - 0.92	7.181e-06	0.1375	Main_common
15	63277703	chr15:63277703:C:T	T	C	0.1379	1.12232	1.07 - 1.15	7.11e-06	0.05467	Main_common
15	63279621	chr15:63279621:C:T	T	C	0.1352	1.12322	1.07 - 1.15	7.319e-06	0.04026	Main_common
15	83601285	chr15:83601285:G:A	A	G	0.0309	0.779502	0.71 - 0.82	3.345e-07	0.3402	Main_common
15	83650223	chr15:83650223:ACAGGCAAAGCTGGGAG:A	A	ACAGGCAAAGCTGGGAG	0.0312	0.79509	0.72 - 0.83	2.677e-06	0.1734	Main_common
15	83808953	chr15:83808953:G:C	C	G	0.0315	0.799475	0.73 - 0.84	4.59e-06	0.16	Main_common
16	70662723	chr16:70662723:A:G	A	G	0.7811	0.911194	0.87 - 0.93	8.596e-06	0.7165	Main_common
19	1038572	chr19:1038572:C:T	T	C	0.6668	0.916402	0.88 - 0.93	9.391e-06	0.1517	Main_common
19	1039324	chr19:1039324:C:G	C	G	0.842	0.891634	0.85 - 0.91	5.566e-06	0.3542	Main_common
19	1039445	chr19:1039445:C:T	T	C	0.6508	0.908737	0.87 - 0.93	7.853e-07	0.343	Main_common
19	1040047	chr19:1040047:G:A	A	G	0.4946	0.920535	0.89 - 0.94	8.004e-06	0.8492	Main_common
19	1040766	chr19:1040766:A:G	A	G	0.503	1.08556	1.05 - 1.11	9.284e-06	0.8692	Main_common
19	1042810	chr19:1042810:A:G	A	G	0.5374	1.09439	1.06 - 1.11	1.089e-06	0.6095	Main_common
19	1043865	chr19:1043865:G:C	C	G	0.4088	0.902668	0.87 - 0.92	5.202e-08	0.933	Main_common
19	1044329	chr19:1044329:C:T	T	C	0.2684	0.901045	0.86 - 0.92	6.185e-07	0.9782	Main_common
19	1045974	chr19:1045974:TCCAG:T	T	TCCAG	0.2681	0.903843	0.87 - 0.92	1.343e-06	0.9761	Main_common
19	1046580	chr19:1046580:TG:T	T	TG	0.2141	1.11605	1.07 - 1.14	1.243e-06	0.2049	Main_common
19	1050837	chr19:1050837:T:A	A	T	0.3517	0.912196	0.88 - 0.93	1.787e-06	0.8743	Main_common
19	1050875	chr19:1050875:A:G	A	G	0.3382	1.10838	1.07 - 1.13	1.327e-07	0.7068	Main_common
19	1051215	chr19:1051215:A:G	A	G	0.6469	1.09527	1.06 - 1.12	1.909e-06	0.809	Main_common
19	1056493	chr19:1056493:G:C	C	G	0.8085	0.888785	0.85 - 0.91	6.33e-07	0.5055	Main_common
19	1063444	chr19:1063444:A:G	A	G	0.1898	1.12187	1.07 - 1.15	1.271e-06	0.4291	Main_common
19	18416447	chr19:18416447:G:A	A	G	0.3167	1.08709	1.05 - 1.11	8.101e-06	0.222	Main_common
19	18419351	chr19:18419351:T:G	T	G	0.6843	0.918604	0.89 - 0.94	5.831e-06	0.2865	Main_common
19	18422832	chr19:18422832:T:C	T	C	0.6673	0.920259	0.89 - 0.94	5.826e-06	0.35	Main_common
19	18425606	chr19:18425606:C:G	C	G	0.6803	0.920535	0.89 - 0.94	8.863e-06	0.3315	Main_common
19	18432244	chr19:18432244:C:T	T	C	0.3307	1.08459	1.05 - 1.1	9.947e-06	0.2742	Main_common
19	18439466	chr19:18439466:C:A	A	C	0.3383	1.08405	1.05 - 1.1	9.65e-06	0.1871	Main_common
19	18441398	chr19:18441398:C:T	T	C	0.3309	1.08589	1.05 - 1.11	7.175e-06	0.2503	Main_common
19	18444162	chr19:18444162:A:G	A	G	0.6617	0.922378	0.89 - 0.94	9.686e-06	0.1729	Main_common
19	18445939	chr19:18445939:T:C	T	C	0.6686	0.921456	0.89 - 0.94	8.504e-06	0.231	Main_common
19	18448600	chr19:18448600:G:A	A	G	0.3379	1.08405	1.05 - 1.1	9.986e-06	0.2129	Main_common
19	18448847	chr19:18448847:G:C	C	G	0.3303	1.08524	1.05 - 1.11	8.516e-06	0.2559	Main_common
19	18451814	chr19:18451814:C:T	T	C	0.3309	1.08556	1.05 - 1.11	7.593e-06	0.2527	Main_common
19	18453070	chr19:18453070:G:A	A	G	0.3309	1.086	1.05 - 1.11	7.027e-06	0.2367	Main_common
19	18453895	chr19:18453895:A:G	A	G	0.6689	0.920627	0.89 - 0.94	6.612e-06	0.2535	Main_common
19	18456745	chr19:18456745:C:A	A	C	0.33	1.08578	1.05 - 1.11	7.515e-06	0.2264	Main_common
19	18458682	chr19:18458682:C:T	T	C	0.3374	1.08415	1.05 - 1.1	9.608e-06	0.191	Main_common
19	18459023	chr19:18459023:G:A	A	G	0.3304	1.08632	1.05 - 1.11	6.373e-06	0.2227	Main_common
19	18459225	chr19:18459225:G:A	A	G	0.3304	1.08632	1.05 - 1.11	6.38e-06	0.2224	Main_common
19	18460331	chr19:18460331:A:G	A	G	0.6672	0.921456	0.89 - 0.94	7.17e-06	0.2199	Main_common
19	18462024	chr19:18462024:C:T	T	C	0.3305	1.08622	1.05 - 1.11	6.563e-06	0.2309	Main_common
19	18464490	chr19:18464490:TACA:T	T	TACA	0.3303	1.08546	1.05 - 1.11	7.822e-06	0.2142	Main_common
19	18479413	chr19:18479413:C:G	C	G	0.6618	0.922563	0.89 - 0.94	9.862e-06	0.2039	Main_common
19	18479441	chr19:18479441:C:G	C	G	0.6617	0.922378	0.89 - 0.94	9.266e-06	0.2065	Main_common
19	18482743	chr19:18482743:T:C	T	C	0.6685	0.922101	0.89 - 0.94	9.243e-06	0.234	Main_common
19	33914504	chr19:33914504:G:A	A	G	0.0035	0.351903	0.23 - 0.44	1.725e-06	0.8862	Main_common
19	44544863	chr19:44544863:G:A	A	G	0.0452	1.25671	1.15 - 1.31	1.493e-07	0.5414	Main_common
19	44554214	chr19:44554214:C:T	T	C	0.1571	0.901135	0.86 - 0.92	7.683e-06	0.5179	Main_common
19	44554975	chr19:44554975:A:G	A	G	0.8835	1.12378	1.07 - 1.15	9.174e-06	0.7623	Main_common
19	44555083	chr19:44555083:C:G	C	G	0.5322	1.0821	1.05 - 1.1	3.961e-06	0.157	Main_common
19	44555500	chr19:44555500:A:G	A	G	0.5706	1.08643	1.05 - 1.11	1.398e-06	0.3505	Main_common
19	44555664	chr19:44555664:C:CT	CT	C	0.4295	0.920351	0.89 - 0.94	1.345e-06	0.3647	Main_common
19	44556077	chr19:44556077:C:A	A	C	0.1158	0.888696	0.84 - 0.91	8.173e-06	0.7218	Main_common
19	44557839	chr19:44557839:A:G	A	G	0.0333	1.35013	1.19 - 1.44	4.013e-06	0.04918	Main_common
19	44558347	chr19:44558347:G:A	A	G	0.1157	0.889318	0.84 - 0.91	9.716e-06	0.7213	Main_common
19	44558528	chr19:44558528:A:G	A	G	0.5257	1.08026	1.04 - 1.1	6.665e-06	0.2353	Main_common
19	44560571	chr19:44560571:G:A	A	G	0.1156	0.889496	0.84 - 0.91	9.983e-06	0.7293	Main_common
19	44560901	chr19:44560901:A:G	A	G	0.5703	1.08491	1.05 - 1.1	2.157e-06	0.3628	Main_common
19	44561113	chr19:44561113:C:T	T	C	0.1154	0.888518	0.84 - 0.91	8.395e-06	0.6869	Main_common
19	44561203	chr19:44561203:G:A	A	G	0.1162	0.889763	0.85 - 0.91	9.195e-06	0.7246	Main_common
19	44562369	chr19:44562369:C:T	T	C	0.1815	0.895745	0.86 - 0.92	5.608e-07	0.3891	Main_common
19	44564832	chr19:44564832:A:G	A	G	0.8578	1.11952	1.07 - 1.15	3.494e-06	0.6365	Main_common
19	44566824	chr19:44566824:A:G	A	G	0.855	1.11661	1.06 - 1.14	4.995e-06	0.788	Main_common
19	44570931	chr19:44570931:T:G	T	G	0.8641	1.12154	1.07 - 1.15	3.772e-06	0.8166	Main_common
19	44615391	chr19:44615391:A:T	A	T	0.9943	1.81086	1.42 - 2.05	1.287e-06	0.7918	Main_common
19	44616356	chr19:44616356:G:C	C	G	0.0548	0.823493	0.76 - 0.86	2.353e-07	0.7352	Main_common
19	44625792	chr19:44625792:C:T	T	C	0.0226	0.743713	0.66 - 0.79	3.573e-07	0.3478	Main_common
19	44630175	chr19:44630175:A:G	A	G	0.8091	1.11416	1.07 - 1.14	4.324e-07	0.01472	Main_common
19	44631121	chr19:44631121:A:G	A	G	0.8066	1.11305	1.07 - 1.14	4.88e-07	0.0155	Main_common
19	44631325	chr19:44631325:T:C	T	C	0.8075	1.11327	1.07 - 1.14	4.68e-07	0.02566	Main_common
19	44631846	chr19:44631846:C:T	T	C	0.1917	0.897089	0.86 - 0.92	3.544e-07	0.02943	Main_common
19	44632064	chr19:44632064:C:T	T	C	0.191	0.897448	0.86 - 0.92	4.212e-07	0.03123	Main_common
19	44632278	chr19:44632278:G:A	A	G	0.192	0.898256	0.86 - 0.92	4.841e-07	0.03488	Main_common
19	44633050	chr19:44633050:C:T	T	C	0.1949	0.897358	0.86 - 0.92	3.188e-07	0.05026	Main_common
19	44633075	chr19:44633075:A:G	A	G	0.8051	1.11438	1.07 - 1.14	3.19e-07	0.05027	Main_common
19	44633083	chr19:44633083:T:C	T	C	0.805	1.11416	1.07 - 1.14	3.286e-07	0.05038	Main_common
19	44633348	chr19:44633348:C:G	C	G	0.8051	1.11438	1.07 - 1.14	3.163e-07	0.04939	Main_common
19	44633712	chr19:44633712:A:C	A	C	0.8036	1.11227	1.07 - 1.14	4.794e-07	0.02263	Main_common
19	44634946	chr19:44634946:C:T	T	C	0.1969	0.898436	0.86 - 0.92	3.557e-07	0.02096	Main_common
19	44635374	chr19:44635374:C:T	T	C	0.1961	0.900054	0.86 - 0.92	6.363e-07	0.0228	Main_common
19	44636865	chr19:44636865:A:G	A	G	0.8035	1.1116	1.07 - 1.14	5.348e-07	0.02088	Main_common
19	44637301	chr19:44637301:G:C	C	G	0.195	0.896282	0.86 - 0.92	2.291e-07	0.01732	Main_common
19	44637722	chr19:44637722:AG:A	A	AG	0.1511	0.901856	0.86 - 0.92	9.643e-06	0.08299	Main_common
19	44638167	chr19:44638167:G:A	A	G	0.1514	0.901676	0.86 - 0.92	8.997e-06	0.0751	Main_common
19	44639551	chr19:44639551:G:T	T	G	0.2343	0.898256	0.86 - 0.92	6.247e-08	0.04176	Main_common
19	44640642	chr19:44640642:A:C	A	C	0.7443	1.11416	1.07 - 1.14	2.009e-08	0.03752	Main_common
19	44642312	chr19:44642312:A:G	A	G	0.7657	1.11227	1.07 - 1.13	8.063e-08	0.03585	Main_common
19	44642803	chr19:44642803:T:C	T	C	0.7436	1.11405	1.07 - 1.14	1.84e-08	0.04429	Main_common
19	44642871	chr19:44642871:CAAT:C	CAAT	C	0.8473	1.1096	1.06 - 1.14	7.723e-06	0.1103	Main_common
19	44643102	chr19:44643102:T:C	T	C	0.7651	1.11293	1.07 - 1.14	6.828e-08	0.03956	Main_common
19	44643329	chr19:44643329:A:G	A	G	0.8085	1.10329	1.06 - 1.13	4.092e-06	0.05719	Main_common
19	44644040	chr19:44644040:G:T	T	G	0.1911	0.906105	0.87 - 0.93	3.917e-06	0.04694	Main_common
19	44644419	chr19:44644419:T:G	T	G	0.7648	1.11182	1.07 - 1.13	8.797e-08	0.03485	Main_common
19	44644692	chr19:44644692:G:T	T	G	0.0141	0.700893	0.6 - 0.76	2.389e-06	0.09371	Main_common
19	44645964	chr19:44645964:G:A	A	G	0.2348	0.898705	0.86 - 0.92	7.215e-08	0.03325	Main_common
19	44646342	chr19:44646342:T:C	T	C	0.129	1.21337	1.15 - 1.25	3.441e-13	0.06989	Main_common
19	44648679	chr19:44648679:C:G	C	G	0.7969	1.11149	1.07 - 1.13	4.504e-07	0.03078	Main_common
19	44648684	chr19:44648684:C:G	C	G	0.8029	1.11282	1.07 - 1.14	4.18e-07	0.01866	Main_common
19	44649122	chr19:44649122:T:C	T	C	0.7451	1.1146	1.07 - 1.14	1.968e-08	0.03049	Main_common
19	44651068	chr19:44651068:G:A	A	G	0.1972	0.898256	0.86 - 0.92	3.686e-07	0.01937	Main_common
19	44654221	chr19:44654221:A:G	A	G	0.7438	1.11628	1.07 - 1.14	1.223e-08	0.03925	Main_common
19	44655484	chr19:44655484:GT:G	G	GT	0.3133	0.918329	0.89 - 0.94	2.812e-06	0.07563	Main_common
19	44656818	chr19:44656818:C:A	A	C	0.0082	0.584441	0.48 - 0.65	1.591e-07	0.8241	Main_common
19	44657628	chr19:44657628:T:C	T	C	0.7451	1.11494	1.07 - 1.14	1.867e-08	0.03267	Main_common
19	44658298	chr19:44658298:T:A	A	T	0.2563	0.896641	0.86 - 0.91	1.632e-08	0.04575	Main_common
19	44658791	chr19:44658791:C:A	A	C	0.0038	2.21511	1.57 - 2.64	6.479e-06	0.8225	Main_common
19	44658921	chr19:44658921:C:A	A	C	0.1522	0.901496	0.86 - 0.92	8.781e-06	0.09976	Main_common
19	44662645	chr19:44662645:A:C	A	C	0.1238	1.20756	1.15 - 1.24	1.504e-12	0.06468	Main_common
19	44663684	chr19:44663684:C:T	T	C	0.0222	1.42333	1.26 - 1.51	5.32e-09	0.6146	Main_common
19	44673285	chr19:44673285:A:G	A	G	0.9797	0.594105	0.52 - 0.63	3.922e-16	0.0235	Main_common
19	44675097	chr19:44675097:C:T	T	C	0.0133	1.51331	1.3 - 1.63	5.782e-08	0.8196	Main_common
19	44679109	chr19:44679109:G:A	A	G	0.0122	1.60464	1.37 - 1.74	8.645e-09	0.7622	Main_common
19	44693688	chr19:44693688:T:A	A	T	0.0149	0.666044	0.58 - 0.72	1.787e-08	0.4118	Main_common
19	44694790	chr19:44694790:C:T	T	C	0.0089	0.548428	0.46 - 0.6	1.547e-10	0.5759	Main_common
19	44696254	chr19:44696254:T:C	T	C	0.2544	1.11449	1.07 - 1.14	7.084e-08	0.7887	Main_common
19	44697256	chr19:44697256:G:A	A	G	0.3839	0.916036	0.88 - 0.93	7.199e-07	0.4467	Main_common
19	44698757	chr19:44698757:A:G	A	G	0.3024	1.10109	1.06 - 1.12	3.375e-07	0.4783	Main_common
19	44698782	chr19:44698782:C:T	T	C	0.3304	0.903572	0.87 - 0.92	1.667e-08	0.2049	Main_common
19	44701052	chr19:44701052:C:A	A	C	0.3543	0.915486	0.88 - 0.93	8.222e-07	0.1797	Main_common
19	44704558	chr19:44704558:T:C	T	C	0.1712	1.14179	1.09 - 1.17	1.236e-08	0.8382	Main_common
19	44708135	chr19:44708135:T:C	T	C	0.1696	1.14042	1.09 - 1.17	2.008e-08	0.8083	Main_common
19	44711810	chr19:44711810:G:A	A	G	0.0217	0.686328	0.61 - 0.73	3.047e-10	0.1878	Main_common
19	44712442	chr19:44712442:C:G	C	G	0.8756	1.12243	1.07 - 1.15	7.67e-06	0.05844	Main_common
19	44712615	chr19:44712615:C:T	T	C	0.1265	0.887098	0.84 - 0.91	2.748e-06	0.09297	Main_common
19	44713381	chr19:44713381:A:G	A	G	0.8979	1.13474	1.07 - 1.17	7.365e-06	0.1391	Main_common
19	44713926	chr19:44713926:T:C	T	C	0.1708	1.14122	1.09 - 1.17	1.735e-08	0.8702	Main_common
19	44714018	chr19:44714018:A:G	A	G	0.8979	1.13735	1.08 - 1.17	5.101e-06	0.1636	Main_common
19	44714208	chr19:44714208:A:T	A	T	0.8979	1.13792	1.08 - 1.17	4.556e-06	0.1677	Main_common
19	44714386	chr19:44714386:T:C	T	C	0.8979	1.13724	1.08 - 1.17	5.127e-06	0.1638	Main_common
19	44714411	chr19:44714411:G:A	A	G	0.1021	0.879414	0.83 - 0.9	5.162e-06	0.1641	Main_common
19	44714468	chr19:44714468:A:G	A	G	0.8979	1.13678	1.08 - 1.17	5.496e-06	0.1682	Main_common
19	44714515	chr19:44714515:C:A	A	C	0.8279	0.876692	0.84 - 0.9	1.727e-08	0.8564	Main_common
19	44714520	chr19:44714520:C:G	C	G	0.1706	1.13997	1.09 - 1.17	2.133e-08	0.8405	Main_common
19	44714590	chr19:44714590:C:T	T	C	0.8279	0.876166	0.84 - 0.9	1.462e-08	0.8493	Main_common
19	44714641	chr19:44714641:G:A	A	G	0.8278	0.876341	0.84 - 0.9	1.529e-08	0.8477	Main_common
19	44714721	chr19:44714721:C:T	T	C	0.8279	0.876516	0.84 - 0.9	1.607e-08	0.8407	Main_common
19	44714997	chr19:44714997:G:A	A	G	0.8285	0.876955	0.84 - 0.9	1.887e-08	0.8122	Main_common
19	44715023	chr19:44715023:C:T	T	C	0.8294	0.876429	0.84 - 0.9	1.743e-08	0.8403	Main_common
19	44715656	chr19:44715656:T:A	A	T	0.8285	0.876955	0.84 - 0.9	1.891e-08	0.8124	Main_common
19	44715702	chr19:44715702:A:C	A	C	0.1715	1.14054	1.09 - 1.17	1.811e-08	0.8109	Main_common
19	44715742	chr19:44715742:A:G	A	G	0.1715	1.1402	1.09 - 1.17	1.937e-08	0.8104	Main_common
19	44715746	chr19:44715746:T:C	T	C	0.1715	1.1402	1.09 - 1.17	1.946e-08	0.8099	Main_common
19	44716100	chr19:44716100:T:C	T	C	0.1717	1.14111	1.09 - 1.17	1.657e-08	0.8055	Main_common
19	44716193	chr19:44716193:A:T	A	T	0.1717	1.14111	1.09 - 1.17	1.671e-08	0.8007	Main_common
19	44716217	chr19:44716217:G:C	C	G	0.8283	0.876429	0.84 - 0.9	1.726e-08	0.7895	Main_common
19	44716367	chr19:44716367:C:G	C	G	0.1716	1.14111	1.09 - 1.17	1.701e-08	0.7906	Main_common
19	44717621	chr19:44717621:T:C	T	C	0.9027	1.20382	1.14 - 1.24	1.361e-10	0.2784	Main_common
19	44717901	chr19:44717901:T:G	T	G	0.1702	1.14465	1.09 - 1.17	8.38e-09	0.8435	Main_common
19	44718265	chr19:44718265:T:C	T	C	0.1702	1.14077	1.09 - 1.17	2.004e-08	0.8582	Main_common
19	44718495	chr19:44718495:T:C	T	C	0.1611	1.16579	1.11 - 1.19	1.952e-10	0.8026	Main_common
19	44719517	chr19:44719517:G:C	C	G	0.1618	1.23677	1.18 - 1.27	2.76e-19	0.3503	Main_common
19	44720227	chr19:44720227:G:A	A	G	0.0183	1.56221	1.37 - 1.67	7.904e-12	0.1058	Main_common
19	44721572	chr19:44721572:G:T	T	G	0.2802	0.892258	0.86 - 0.91	2.307e-09	0.7635	Main_common
19	44722081	chr19:44722081:C:T	T	C	0.3595	0.846538	0.82 - 0.86	8.531e-21	0.5558	Main_common
19	44722709	chr19:44722709:C:G	C	G	0.8159	0.827704	0.79 - 0.85	1.315e-17	0.5491	Main_common
19	44724478	chr19:44724478:T:C	T	C	0.6473	1.18022	1.14 - 1.2	1.617e-20	0.5726	Main_common
19	44725238	chr19:44725238:A:C	A	C	0.7048	1.11527	1.07 - 1.14	6.091e-09	0.8916	Main_common
19	44728212	chr19:44728212:G:A	A	G	0.2382	0.87792	0.84 - 0.9	5.303e-11	0.4619	Main_common
19	44728555	chr19:44728555:G:A	A	G	0.0765	0.808318	0.76 - 0.83	2.283e-11	0.2238	Main_common
19	44728895	chr19:44728895:G:A	A	G	0.0334	0.691633	0.63 - 0.73	1.107e-14	0.04435	Main_common
19	44730062	chr19:44730062:AAATTTATAG:A	A	AAATTTATAG	0.0768	0.804125	0.76 - 0.83	7.022e-12	0.4988	Main_common
19	44730076	chr19:44730076:A:G	A	G	0.8054	0.830191	0.8 - 0.85	5.167e-18	0.6011	Main_common
19	44730118	chr19:44730118:A:G	A	G	0.9239	1.24023	1.17 - 1.28	1.483e-11	0.4638	Main_common
19	44730974	chr19:44730974:T:A	A	T	0.2365	0.876078	0.84 - 0.89	3.997e-11	0.4384	Main_common
19	44731195	chr19:44731195:A:C	A	C	0.7618	1.1394	1.1 - 1.16	6.989e-11	0.363	Main_common
19	44731580	chr19:44731580:A:G	A	G	0.7639	1.14134	1.1 - 1.16	4.143e-11	0.4296	Main_common
19	44732440	chr19:44732440:T:C	T	C	0.9556	1.46492	1.35 - 1.53	2.283e-19	0.009088	Main_common
19	44732535	chr19:44732535:C:T	T	C	0.2363	0.876078	0.84 - 0.89	3.974e-11	0.427	Main_common
19	44732593	chr19:44732593:AAG:A	A	AAG	0.0765	0.803081	0.75 - 0.83	5.594e-12	0.5453	Main_common
19	44732689	chr19:44732689:G:T	T	G	0.2374	0.876166	0.84 - 0.89	3.796e-11	0.3684	Main_common
19	44732866	chr19:44732866:G:T	T	G	0.237	0.875465	0.84 - 0.89	2.939e-11	0.3437	Main_common
19	44733446	chr19:44733446:A:G	A	G	0.763	1.14282	1.1 - 1.17	2.466e-11	0.3355	Main_common
19	44733473	chr19:44733473:C:T	T	C	0.2057	1.24234	1.19 - 1.27	7.905e-25	0.768	Main_common
19	44734556	chr19:44734556:T:C	T	C	0.6844	1.19865	1.16 - 1.22	2.579e-23	0.126	Main_common
19	44735724	chr19:44735724:C:CA	CA	C	0.2372	0.876779	0.84 - 0.89	5.035e-11	0.3172	Main_common
19	44735929	chr19:44735929:A:G	A	G	0.6854	1.20033	1.16 - 1.22	2.667e-23	0.1163	Main_common
19	44736280	chr19:44736280:C:A	A	C	0.077	0.800995	0.75 - 0.83	2.827e-12	0.4445	Main_common
19	44736312	chr19:44736312:G:A	A	G	0.2372	0.876955	0.84 - 0.89	5.326e-11	0.2976	Main_common
19	44736390	chr19:44736390:G:A	A	G	0.2379	0.878447	0.84 - 0.9	9.365e-11	0.3031	Main_common
19	44736478	chr19:44736478:G:A	A	G	0.002	3.00717	1.89 - 3.81	3.178e-06	0.8075	Main_common
19	44736932	chr19:44736932:A:G	A	G	0.763	1.13963	1.1 - 1.16	6.844e-11	0.292	Main_common
19	44737114	chr19:44737114:C:T	T	C	0.2376	0.87915	0.85 - 0.9	1.264e-10	0.2735	Main_common
19	44737327	chr19:44737327:T:C	T	C	0.858	0.771514	0.74 - 0.79	6.959e-26	0.7636	Main_common
19	44737991	chr19:44737991:C:CA	CA	C	0.0144	0.492776	0.43 - 0.53	3.628e-22	0.6317	Main_common
19	44738381	chr19:44738381:G:A	A	G	0.2042	1.27545	1.22 - 1.3	1.144e-30	0.7107	Main_common
19	44738850	chr19:44738850:G:A	A	G	0.2335	1.24346	1.2 - 1.27	1.108e-27	0.6283	Main_common
19	44738916	chr19:44738916:G:A	A	G	0.0609	0.789702	0.74 - 0.82	3.132e-11	0.1917	Main_common
19	44739483	chr19:44739483:A:G	A	G	0.6795	1.21994	1.18 - 1.24	1.357e-27	0.05613	Main_common
19	44739710	chr19:44739710:C:T	T	C	0.0598	0.781297	0.73 - 0.81	5.599e-12	0.49	Main_common
19	44743791	chr19:44743791:C:T	T	C	0.3705	0.81424	0.79 - 0.83	1.317e-30	0.5218	Main_common
19	44743884	chr19:44743884:G:C	C	G	0.2538	0.870402	0.84 - 0.89	1.513e-12	0.3176	Main_common
19	44744370	chr19:44744370:A:G	A	G	0.9407	1.28698	1.2 - 1.33	1.6e-12	0.4948	Main_common
19	44746404	chr19:44746404:C:T	T	C	0.305	1.2682	1.22 - 1.29	1.443e-35	0.6363	Main_common
19	44747899	chr19:44747899:A:C	A	C	0.6227	1.23318	1.19 - 1.26	6.496e-32	0.7027	Main_common
19	44748549	chr19:44748549:G:T	T	G	0.0175	0.634575	0.56 - 0.68	7.761e-12	0.06136	Main_common
19	44749182	chr19:44749182:T:A	A	T	0.2519	0.872319	0.84 - 0.89	4.638e-12	0.3326	Main_common
19	44749457	chr19:44749457:ATAT:A	A	ATAT	0.2696	0.867621	0.84 - 0.88	1.843e-13	0.2661	Main_common
19	44749847	chr19:44749847:T:A	A	T	0.3268	0.848148	0.82 - 0.86	2.441e-19	0.2298	Main_common
19	44750234	chr19:44750234:C:T	T	C	0.1137	0.798916	0.76 - 0.82	1.055e-16	0.9994	Main_common
19	44750325	chr19:44750325:G:A	A	G	0.2707	0.869011	0.84 - 0.89	3.255e-13	0.213	Main_common
19	44750354	chr19:44750354:ATTGGC:A	A	ATTGGC	0.1129	0.800195	0.76 - 0.82	2.126e-16	0.9995	Main_common
19	44750911	chr19:44750911:C:A	A	C	0.1461	1.34004	1.28 - 1.37	1.297e-33	0.7415	Main_common
19	44752009	chr19:44752009:T:C	T	C	0.9421	1.2968	1.21 - 1.35	1.069e-12	0.4669	Main_common
19	44752422	chr19:44752422:G:C	C	G	0.0585	0.768665	0.72 - 0.8	4.369e-13	0.4632	Main_common
19	44753944	chr19:44753944:G:T	T	G	0.0365	0.806138	0.73 - 0.85	6.039e-06	0.8083	Main_common
19	44755745	chr19:44755745:A:C	A	C	0.9238	1.19842	1.12 - 1.24	5.392e-08	0.5843	Main_common
19	44756918	chr19:44756918:G:C	C	G	0.0031	2.4327	1.69 - 2.93	1.604e-06	0.1641	Main_common
19	44756957	chr19:44756957:G:A	A	G	0.0388	0.806864	0.74 - 0.85	3.445e-06	0.8567	Main_common
19	44758448	chr19:44758448:C:T	T	C	0.0376	0.81172	0.74 - 0.85	8.286e-06	0.8676	Main_common
19	44758498	chr19:44758498:G:A	A	G	0.0184	1.40804	1.23 - 1.51	7.073e-07	0.6764	Main_common
19	44759110	chr19:44759110:A:G	A	G	0.9489	1.19925	1.11 - 1.25	7.417e-06	0.09385	Main_common
19	44760853	chr19:44760853:G:T	T	G	0.0758	0.829112	0.78 - 0.86	1.8e-08	0.5984	Main_common
19	44761028	chr19:44761028:G:C	C	G	0.0527	0.833768	0.77 - 0.87	5.178e-06	0.1129	Main_common
19	44761089	chr19:44761089:T:C	T	C	0.9473	1.19949	1.11 - 1.25	5.138e-06	0.1127	Main_common
19	44761746	chr19:44761746:T:C	T	C	0.9241	1.20202	1.13 - 1.24	3.168e-08	0.5047	Main_common
19	44762178	chr19:44762178:A:T	A	T	0.9241	1.20154	1.13 - 1.24	3.374e-08	0.5405	Main_common
19	44762332	chr19:44762332:C:T	T	C	0.0047	2.62531	1.8 - 3.18	4.624e-07	0.7695	Main_common
19	44763367	chr19:44763367:T:C	T	C	0.9953	0.380831	0.26 - 0.46	4.597e-07	0.7694	Main_common
19	44764001	chr19:44764001:T:C	T	C	0.9362	1.22067	1.14 - 1.27	3.213e-08	0.95	Main_common
19	44766468	chr19:44766468:T:C	T	C	0.973	0.724191	0.65 - 0.77	6.239e-09	0.9018	Main_common
19	44767372	chr19:44767372:C:A	A	C	0.0236	0.737345	0.66 - 0.78	2.59e-07	0.1007	Main_common
19	44768869	chr19:44768869:A:G	A	G	0.9215	1.17845	1.11 - 1.22	4.501e-07	0.1789	Main_common
19	44769343	chr19:44769343:T:C	T	C	0.9192	1.16614	1.1 - 1.2	1.665e-06	0.1437	Main_common
19	44769389	chr19:44769389:C:T	T	C	0.0774	0.838199	0.79 - 0.87	5.911e-08	0.295	Main_common
19	44771205	chr19:44771205:G:A	A	G	0.0044	2.00531	1.49 - 2.34	5.085e-06	0.9627	Main_common
19	44773333	chr19:44773333:GTTA:G	G	GTTA	0.0207	0.585142	0.52 - 0.62	6.963e-18	0.209	Main_common
19	44775001	chr19:44775001:G:A	A	G	0.0079	1.94877	1.57 - 2.18	1.975e-09	0.8276	Main_common
19	44776083	chr19:44776083:A:G	A	G	0.9175	1.18305	1.11 - 1.22	1.263e-07	0.1997	Main_common
19	44781370	chr19:44781370:G:A	A	G	0.018	1.95521	1.71 - 2.1	3.259e-22	0.6235	Main_common
19	44783382	chr19:44783382:A:G	A	G	0.9219	1.19113	1.12 - 1.23	6.755e-08	0.2232	Main_common
19	44784592	chr19:44784592:G:T	T	G	0.0776	0.839793	0.79 - 0.87	7.148e-08	0.197	Main_common
19	44784672	chr19:44784672:CTCCAT:C	CTCCAT	C	0.9902	0.496983	0.41 - 0.55	6.757e-12	0.8227	Main_common
19	44787220	chr19:44787220:T:C	T	C	0.9034	1.18982	1.12 - 1.23	4.159e-09	0.2821	Main_common
19	44787428	chr19:44787428:G:A	A	G	0.078	0.843159	0.79 - 0.87	1.15e-07	0.2044	Main_common
19	44789032	chr19:44789032:C:G	C	G	0.9214	1.18388	1.11 - 1.22	1.677e-07	0.2712	Main_common
19	44791300	chr19:44791300:T:C	T	C	0.9131	1.20454	1.13 - 1.24	2.035e-09	0.2165	Main_common
19	44792629	chr19:44792629:G:A	A	G	0.0276	0.623629	0.56 - 0.66	2.953e-19	0.2053	Main_common
19	44793107	chr19:44793107:G:A	A	G	0.0147	0.48447	0.42 - 0.52	1.416e-23	0.4744	Main_common
19	44793549	chr19:44793549:C:T	T	C	0.0278	0.625127	0.56 - 0.66	3.084e-19	0.1667	Main_common
19	44794116	chr19:44794116:T:A	A	T	0.0188	1.49481	1.31 - 1.6	1.738e-09	0.5363	Main_common
19	44794621	chr19:44794621:T:C	T	C	0.9133	1.20695	1.14 - 1.25	1.426e-09	0.6067	Main_common
19	44794671	chr19:44794671:A:G	A	G	0.6363	0.878974	0.85 - 0.9	4.506e-12	0.4333	Main_common
19	44794812	chr19:44794812:G:A	A	G	0.0677	0.842148	0.79 - 0.87	4.574e-07	0.9611	Main_common
19	44795204	chr19:44795204:G:T	T	G	0.0268	0.609571	0.55 - 0.64	4.324e-20	0.003818	Main_common
19	44795942	chr19:44795942:G:T	T	G	0.0263	0.611647	0.55 - 0.65	8.68e-20	0.1198	Main_common
19	44796872	chr19:44796872:G:C	C	G	0.0049	2.65568	1.81 - 3.23	5.679e-07	0.6182	Main_common
19	44797831	chr19:44797831:T:C	T	C	0.9317	1.27049	1.19 - 1.32	5.71e-12	0.7685	Main_common
19	44797855	chr19:44797855:C:T	T	C	0.0561	0.810179	0.75 - 0.84	2.918e-08	0.7978	Main_common
19	44797888	chr19:44797888:C:A	A	C	0.0562	0.810017	0.75 - 0.84	2.798e-08	0.7974	Main_common
19	44797903	chr19:44797903:A:G	A	G	0.9437	1.23565	1.15 - 1.28	2.354e-08	0.833	Main_common
19	44797922	chr19:44797922:G:GC	G	GC	0.8595	1.30748	1.24 - 1.34	1.045e-26	0.841	Main_common
19	44798137	chr19:44798137:C:T	T	C	0.056	0.812451	0.75 - 0.84	4.554e-08	0.7611	Main_common
19	44798169	chr19:44798169:C:CCTG	CCTG	C	0.0885	0.756389	0.71 - 0.78	7.257e-20	0.3877	Main_common
19	44798197	chr19:44798197:TTTTG:T	T	TTTTG	0.1417	0.755784	0.72 - 0.77	4.706e-29	0.6059	Main_common
19	44798667	chr19:44798667:T:C	T	C	0.8898	1.31298	1.24 - 1.35	8.58e-23	0.6637	Main_common
19	44798685	chr19:44798685:A:G	A	G	0.8898	1.31429	1.24 - 1.35	6.164e-23	0.6426	Main_common
19	44799020	chr19:44799020:C:T	T	C	0.013	2.14899	1.84 - 2.33	1.014e-21	0.6021	Main_common
19	44799247	chr19:44799247:G:A	A	G	0.0165	0.556939	0.49 - 0.6	7.408e-17	0.0169	Main_common
19	44799256	chr19:44799256:A:G	A	G	0.8901	1.32326	1.25 - 1.36	5.614e-24	0.6129	Main_common
19	44799408	chr19:44799408:T:G	T	G	0.9191	1.21264	1.14 - 1.25	1.411e-09	0.7392	Main_common
19	44799521	chr19:44799521:A:G	A	G	0.97	1.54682	1.4 - 1.63	1.284e-17	0.04609	Main_common
19	44799583	chr19:44799583:C:T	T	C	0.0804	0.820452	0.77 - 0.85	5.501e-10	0.7629	Main_common
19	44799694	chr19:44799694:A:G	A	G	0.8933	1.32803	1.26 - 1.37	6.586e-24	0.5655	Main_common
19	44799865	chr19:44799865:AAAAG:A	A	AAAAG	0.0267	0.621139	0.56 - 0.66	6.371e-19	0.2212	Main_common
19	44800054	chr19:44800054:G:A	A	G	0.027	0.622632	0.56 - 0.66	7.949e-19	0.01391	Main_common
19	44800077	chr19:44800077:A:G	A	G	0.9437	1.23578	1.15 - 1.28	2.453e-08	0.7391	Main_common
19	44802138	chr19:44802138:C:T	T	C	0.0064	2.17559	1.74 - 2.44	9.389e-12	0.8801	Main_common
19	44802273	chr19:44802273:GA:G	G	GA	0.0289	0.636227	0.57 - 0.67	5.988e-18	0.02399	Main_common
19	44802496	chr19:44802496:T:C	T	C	0.9443	1.23615	1.15 - 1.28	2.417e-08	0.7477	Main_common
19	44803616	chr19:44803616:AAAGG:A	A	AAAGG	0.0223	0.710775	0.63 - 0.76	2.397e-08	0.1052	Main_common
19	44803666	chr19:44803666:A:G	A	G	0.9442	1.23257	1.14 - 1.28	3.677e-08	0.7268	Main_common
19	44803697	chr19:44803697:T:A	A	T	0.0587	0.81481	0.76 - 0.85	3.471e-08	0.6715	Main_common
19	44804244	chr19:44804244:T:C	T	C	0.9444	1.23467	1.15 - 1.28	2.959e-08	0.7606	Main_common
19	44804794	chr19:44804794:G:GTCACCTTA	G	GTCACCTTA	0.9413	1.2263	1.14 - 1.27	4.155e-08	0.7176	Main_common
19	44804951	chr19:44804951:G:A	A	G	0.0105	0.646101	0.54 - 0.71	2.785e-06	0.7826	Main_common
19	44806377	chr19:44806377:G:A	A	G	0.0268	0.614467	0.55 - 0.65	5.451e-20	0.2278	Main_common
19	44806529	chr19:44806529:T:A	A	T	0.0557	0.809531	0.75 - 0.84	2.662e-08	0.7872	Main_common
19	44806629	chr19:44806629:G:T	T	G	0.0561	0.810017	0.75 - 0.84	2.669e-08	0.7952	Main_common
19	44806778	chr19:44806778:G:A	A	G	0.0268	0.618474	0.56 - 0.65	1.641e-19	0.2023	Main_common
19	44807062	chr19:44807062:C:G	C	G	0.9438	1.23281	1.14 - 1.28	3.243e-08	0.8063	Main_common
19	44807827	chr19:44807827:G:A	A	G	0.0309	1.52227	1.37 - 1.6	1.105e-15	0.834	Main_common
19	44807887	chr19:44807887:C:A	A	C	0.1135	0.816033	0.77 - 0.84	3.207e-13	0.7678	Main_common
19	44807895	chr19:44807895:AC:A	A	AC	0.0074	2.24589	1.77 - 2.53	2.165e-11	0.7745	Main_common
19	44808042	chr19:44808042:C:G	C	G	0.9733	1.61882	1.46 - 1.71	1.648e-19	0.2065	Main_common
19	44808053	chr19:44808053:T:G	T	G	0.9732	1.61721	1.46 - 1.71	1.852e-19	0.2101	Main_common
19	44808266	chr19:44808266:C:T	T	C	0.0562	0.812613	0.75 - 0.84	4.099e-08	0.799	Main_common
19	44808490	chr19:44808490:G:C	C	G	0.0559	0.811639	0.75 - 0.84	3.825e-08	0.7864	Main_common
19	44808667	chr19:44808667:T:TGG	T	TGG	0.9442	1.23183	1.14 - 1.28	4.095e-08	0.7954	Main_common
19	44808779	chr19:44808779:C:G	C	G	0.9439	1.23047	1.14 - 1.28	4.447e-08	0.8007	Main_common
19	44810195	chr19:44810195:C:T	T	C	0.0047	2.98351	2.12 - 3.55	4.03e-10	0.8034	Main_common
19	44810458	chr19:44810458:T:C	T	C	0.8902	1.31851	1.25 - 1.36	1.628e-23	0.6983	Main_common
19	44811510	chr19:44811510:C:T	T	C	0.0559	0.807591	0.75 - 0.84	1.753e-08	0.7525	Main_common
19	44812188	chr19:44812188:G:A	A	G	0.0261	0.626943	0.56 - 0.66	3.712e-18	0.2564	Main_common
19	44812964	chr19:44812964:A:G	A	G	0.979	0.529724	0.47 - 0.56	9.104e-25	0.3324	Main_common
19	44813166	chr19:44813166:C:A	A	C	0.0039	2.05197	1.5 - 2.41	7.125e-06	0.9016	Main_common
19	44813331	chr19:44813331:G:A	A	G	0.026	0.624627	0.56 - 0.66	2.256e-18	0.2768	Main_common
19	44813547	chr19:44813547:C:T	T	C	0.0561	0.806541	0.75 - 0.84	1.397e-08	0.7183	Main_common
19	44813550	chr19:44813550:C:T	T	C	0.0559	0.809127	0.75 - 0.84	2.377e-08	0.7222	Main_common
19	44814896	chr19:44814896:G:T	T	G	0.0855	0.829776	0.78 - 0.86	1.556e-09	0.6526	Main_common
19	44815094	chr19:44815094:A:G	A	G	0.974	1.61688	1.45 - 1.71	4.889e-19	0.2353	Main_common
19	44815846	chr19:44815846:A:AC	A	AC	0.9926	0.49396	0.4 - 0.55	5.195e-11	0.8825	Main_common
19	44816374	chr19:44816374:G:A	A	G	0.0317	0.569441	0.52 - 0.6	3.401e-29	0.00328	Main_common
19	44817129	chr19:44817129:C:T	T	C	0.0552	0.813996	0.75 - 0.85	8.005e-08	0.8018	Main_common
19	44817978	chr19:44817978:T:C	T	C	0.9926	0.435657	0.35 - 0.49	1.421e-12	0.806	Main_common
19	44819634	chr19:44819634:C:T	T	C	0.0373	0.815789	0.75 - 0.85	8.238e-06	0.2526	Main_common
19	44820214	chr19:44820214:C:A	A	C	0.0348	0.785527	0.72 - 0.82	3.349e-07	0.3473	Main_common
19	44820507	chr19:44820507:T:C	T	C	0.9914	0.512938	0.42 - 0.57	3.497e-10	0.7138	Main_common
19	44820544	chr19:44820544:C:T	T	C	0.0356	0.793184	0.72 - 0.83	8.807e-07	0.2604	Main_common
19	44820877	chr19:44820877:G:A	A	G	0.0085	0.616498	0.5 - 0.69	5.668e-06	0.764	Main_common
19	44820881	chr19:44820881:G:A	A	G	0.3426	1.47816	1.43 - 1.51	3.09e-98	0.002597	Main_common
19	44821499	chr19:44821499:C:G	C	G	0.9658	0.408485	0.37 - 0.43	1.323e-69	0.07501	Main_common
19	44822052	chr19:44822052:G:A	A	G	0.3517	0.895118	0.86 - 0.91	3.021e-10	0.2175	Main_common
19	44822134	chr19:44822134:C:T	T	C	0.353	0.898436	0.87 - 0.91	1.109e-09	0.2074	Main_common
19	44822481	chr19:44822481:T:G	T	G	0.2771	0.846877	0.82 - 0.86	3.403e-18	0.06664	Main_common
19	44822960	chr19:44822960:T:C	T	C	0.6401	0.774219	0.75 - 0.79	5.808e-48	0.04238	Main_common
19	44823407	chr19:44823407:C:T	T	C	0.3569	1.29563	1.25 - 1.32	5.551e-49	0.02505	Main_common
19	44823511	chr19:44823511:C:T	T	C	0.3589	0.897807	0.87 - 0.91	3.526e-10	0.2233	Main_common
19	44824052	chr19:44824052:C:T	T	C	0.3603	1.29124	1.25 - 1.31	6.441e-48	0.03838	Main_common
19	44824166	chr19:44824166:G:T	T	G	0.3603	1.29033	1.25 - 1.31	1.094e-47	0.03277	Main_common
19	44824202	chr19:44824202:T:C	T	C	0.2851	0.842569	0.81 - 0.86	1.268e-19	0.05442	Main_common
19	44824599	chr19:44824599:G:A	A	G	0.0037	2.52869	1.77 - 3.03	2.802e-07	0.9488	Main_common
19	44825110	chr19:44825110:A:T	A	T	0.6397	0.774607	0.75 - 0.79	6.661e-48	0.04942	Main_common
19	44825122	chr19:44825122:T:A	A	T	0.3603	1.29085	1.25 - 1.31	6.768e-48	0.04938	Main_common
19	44825123	chr19:44825123:C:A	A	C	0.3603	1.29085	1.25 - 1.31	6.971e-48	0.04938	Main_common
19	44825150	chr19:44825150:GAC:G	G	GAC	0.4949	1.18958	1.15 - 1.21	1.489e-24	0.0474	Main_common
19	44825957	chr19:44825957:T:G	T	G	0.6361	0.776934	0.75 - 0.79	8.029e-49	0.08257	Main_common
19	44826087	chr19:44826087:T:C	T	C	0.6429	0.771823	0.75 - 0.79	3.683e-49	0.04285	Main_common
19	44826181	chr19:44826181:G:A	A	G	0.0528	0.79501	0.74 - 0.83	3.128e-09	0.5437	Main_common
19	44827846	chr19:44827846:A:G	A	G	0.4107	0.869445	0.84 - 0.88	1.218e-15	0.02178	Main_common
19	44827852	chr19:44827852:G:C	C	G	0.0151	2.20296	1.91 - 2.37	1.264e-27	0.8145	Main_common
19	44828004	chr19:44828004:C:T	T	C	0.0057	2.49378	1.98 - 2.8	6.589e-15	0.8824	Main_common
19	44828429	chr19:44828429:C:T	T	C	0.2189	0.854619	0.82 - 0.87	1.974e-14	0.2305	Main_common
19	44828468	chr19:44828468:C:T	T	C	0.34	1.31811	1.27 - 1.34	5.93e-54	0.02593	Main_common
19	44828737	chr19:44828737:G:A	A	G	0.2078	0.857358	0.82 - 0.88	1.616e-13	0.3286	Main_common
19	44829584	chr19:44829584:T:C	T	C	0.7922	1.16661	1.12 - 1.19	1.508e-13	0.3312	Main_common
19	44829875	chr19:44829875:T:G	T	G	0.792	1.16672	1.12 - 1.19	1.407e-13	0.331	Main_common
19	44830756	chr19:44830756:C:G	C	G	0.7926	1.16172	1.12 - 1.19	7.471e-13	0.357	Main_common
19	44832419	chr19:44832419:A:G	A	G	0.5199	0.838199	0.81 - 0.85	5.051e-25	0.1388	Main_common
19	44832739	chr19:44832739:A:G	A	G	0.9865	1.5724	1.35 - 1.7	4.666e-09	0.8026	Main_common
19	44832778	chr19:44832778:T:C	T	C	0.6606	0.778334	0.75 - 0.79	1.725e-44	0.149	Main_common
19	44833186	chr19:44833186:G:A	A	G	0.3382	1.28184	1.24 - 1.3	1.127e-43	0.1482	Main_common
19	44833336	chr19:44833336:C:T	T	C	0.0083	1.96737	1.5 - 2.26	1.093e-06	0.4171	Main_common
19	44833992	chr19:44833992:C:A	A	C	0.3569	1.24732	1.2 - 1.27	7.966e-36	0.1242	Main_common
19	44834128	chr19:44834128:G:C	C	G	0.338	1.28159	1.24 - 1.3	1.306e-43	0.1546	Main_common
19	44834247	chr19:44834247:G:C	C	G	0.3529	1.25445	1.21 - 1.28	1.806e-37	0.1165	Main_common
19	44834480	chr19:44834480:C:T	T	C	0.7114	1.18934	1.15 - 1.21	6.315e-20	0.03995	Main_common
19	44834606	chr19:44834606:T:C	T	C	0.2929	0.838031	0.81 - 0.85	7.704e-21	0.06963	Main_common
19	44834661	chr19:44834661:G:A	A	G	0.0565	2.40608	2.23 - 2.5	5.49e-110	0.1473	Main_common
19	44834963	chr19:44834963:A:G	A	G	0.2883	0.840885	0.81 - 0.86	6.758e-20	0.03948	Main_common
19	44834993	chr19:44834993:AT:A	A	AT	0.3376	1.2821	1.24 - 1.31	1.08e-43	0.1558	Main_common
19	44835079	chr19:44835079:A:G	A	G	0.9799	1.3287	1.17 - 1.42	8.093e-06	0.539	Main_common
19	44835236	chr19:44835236:T:C	T	C	0.2874	0.840717	0.81 - 0.86	5.502e-20	0.0394	Main_common
19	44835266	chr19:44835266:G:C	C	G	0.3376	1.2821	1.24 - 1.31	9.514e-44	0.1602	Main_common
19	44836881	chr19:44836881:G:A	A	G	0.7066	1.19363	1.15 - 1.22	6.17e-21	0.05878	Main_common
19	44837471	chr19:44837471:T:C	T	C	0.66	1.12637	1.09 - 1.15	2.371e-11	0.4892	Main_common
19	44837479	chr19:44837479:G:A	A	G	0.3386	1.28236	1.24 - 1.31	8.398e-44	0.1542	Main_common
19	44838502	chr19:44838502:C:G	C	G	0.3034	0.829527	0.8 - 0.85	1.712e-23	0.1043	Main_common
19	44838647	chr19:44838647:G:A	A	G	0.3385	1.28287	1.24 - 1.31	6.462e-44	0.1553	Main_common
19	44838691	chr19:44838691:A:G	A	G	0.2885	0.840717	0.81 - 0.86	6.077e-20	0.03926	Main_common
19	44838750	chr19:44838750:G:C	C	G	0.3391	1.27839	1.23 - 1.3	1.191e-42	0.1635	Main_common
19	44838857	chr19:44838857:A:G	A	G	0.6529	0.789623	0.76 - 0.8	7.271e-40	0.1225	Main_common
19	44838904	chr19:44838904:G:A	A	G	0.3425	1.27405	1.23 - 1.3	1.414e-41	0.1346	Main_common
19	44838984	chr19:44838984:A:G	A	G	0.2932	0.837194	0.81 - 0.85	7.451e-21	0.07419	Main_common
19	44839558	chr19:44839558:G:C	C	G	0.0437	0.770127	0.71 - 0.8	8.374e-10	0.04056	Main_common
19	44840322	chr19:44840322:G:A	A	G	0.1154	0.817504	0.78 - 0.84	4.6e-14	0.8332	Main_common
19	44840407	chr19:44840407:A:G	A	G	0.8741	1.16369	1.11 - 1.19	4.862e-09	0.7431	Main_common
19	44841465	chr19:44841465:G:A	A	G	0.0211	1.41453	1.25 - 1.5	1.359e-08	0.7716	Main_common
19	44842026	chr19:44842026:A:C	A	C	0.9863	0.472367	0.41 - 0.51	5.811e-23	0.9016	Main_common
19	44842366	chr19:44842366:G:A	A	G	0.3273	1.31141	1.27 - 1.34	1.361e-50	0.1528	Main_common
19	44842516	chr19:44842516:C:T	T	C	0.1155	0.863898	0.82 - 0.89	5.158e-08	0.5385	Main_common
19	44842530	chr19:44842530:A:T	A	T	0.947	1.44152	1.34 - 1.5	1.065e-21	0.1971	Main_common
19	44843409	chr19:44843409:C:G	C	G	0.9808	0.412096	0.36 - 0.44	6.753e-39	0.1485	Main_common
19	44843511	chr19:44843511:G:A	A	G	0.3633	0.867708	0.84 - 0.88	5.393e-16	0.588	Main_common
19	44844304	chr19:44844304:T:G	T	G	0.1609	0.87529	0.83 - 0.9	4.125e-08	0.03312	Main_common
19	44844379	chr19:44844379:G:A	A	G	0.1157	0.865801	0.82 - 0.89	8.109e-08	0.484	Main_common
19	44844654	chr19:44844654:C:A	A	C	0.453	1.19638	1.16 - 1.22	1.99e-25	0.01059	Main_common
19	44844996	chr19:44844996:C:T	T	C	0.3631	0.866667	0.84 - 0.88	2.835e-16	0.5969	Main_common
19	44845265	chr19:44845265:G:T	T	G	0.3275	1.31075	1.27 - 1.33	2.19e-50	0.1876	Main_common
19	44845920	chr19:44845920:G:C	C	G	0.0904	0.845438	0.8 - 0.87	1.669e-08	0.3009	Main_common
19	44846112	chr19:44846112:T:C	T	C	0.1609	0.870228	0.83 - 0.89	1.018e-08	0.05232	Main_common
19	44846145	chr19:44846145:T:C	T	C	0.5465	0.835855	0.81 - 0.85	1.799e-25	0.01229	Main_common
19	44848259	chr19:44848259:C:G	C	G	0.9352	0.437885	0.41 - 0.45	5e-112	0.09357	Main_common
19	44848489	chr19:44848489:A:G	A	G	0.6345	1.15431	1.12 - 1.17	1.771e-16	0.5877	Main_common
19	44848680	chr19:44848680:T:C	T	C	0.636	1.15754	1.12 - 1.18	7.59e-17	0.6217	Main_common
19	44849162	chr19:44849162:G:C	C	G	0.3639	0.864331	0.84 - 0.88	9.307e-17	0.6717	Main_common
19	44849230	chr19:44849230:A:T	A	T	0.5595	0.822588	0.8 - 0.84	1.75e-29	0.03282	Main_common
19	44849547	chr19:44849547:C:T	T	C	0.3638	0.864331	0.84 - 0.88	9.075e-17	0.6547	Main_common
19	44850004	chr19:44850004:C:G	C	G	0.6361	1.15789	1.12 - 1.18	6.434e-17	0.6504	Main_common
19	44850787	chr19:44850787:T:G	T	G	0.5223	1.2186	1.18 - 1.24	4.527e-31	0.7502	Main_common
19	44850981	chr19:44850981:G:C	C	G	0.8197	1.16474	1.11 - 1.19	4.634e-11	0.03824	Main_common
19	44851039	chr19:44851039:A:G	A	G	0.5222	1.21872	1.18 - 1.24	4.471e-31	0.7594	Main_common
19	44852010	chr19:44852010:T:A	A	T	0.014	2.0755	1.79 - 2.24	4.589e-22	0.8521	Main_common
19	44852031	chr19:44852031:C:T	T	C	0.0136	2.13699	1.84 - 2.31	2.655e-23	0.8392	Main_common
19	44852378	chr19:44852378:A:C	A	C	0.9909	0.442285	0.36 - 0.49	3.078e-13	0.8494	Main_common
19	44852464	chr19:44852464:C:G	C	G	0.6967	0.734548	0.71 - 0.75	1.762e-61	0.03479	Main_common
19	44852486	chr19:44852486:A:C	A	C	0.8514	1.23121	1.17 - 1.26	2.881e-18	0.1831	Main_common
19	44852884	chr19:44852884:C:T	T	C	0.6799	1.2467	1.2 - 1.27	3.667e-32	0.001289	Main_common
19	44853207	chr19:44853207:T:A	A	T	0.2984	1.37685	1.33 - 1.4	2.181e-65	0.03177	Main_common
19	44853746	chr19:44853746:C:G	C	G	0.6845	0.750137	0.72 - 0.76	4.16e-55	0.05955	Main_common
19	44854034	chr19:44854034:G:C	C	G	0.3031	1.36465	1.32 - 1.39	1.565e-62	0.02468	Main_common
19	44854120	chr19:44854120:T:C	T	C	0.701	0.724916	0.7 - 0.74	2.568e-66	0.02617	Main_common
19	44854682	chr19:44854682:A:G	A	G	0.4458	0.769126	0.74 - 0.78	5.528e-52	0.01092	Main_common
19	44854769	chr19:44854769:C:T	T	C	0.0141	2.11087	1.82 - 2.27	1.35e-23	0.7984	Main_common
19	44854978	chr19:44854978:C:T	T	C	0.1177	0.856586	0.81 - 0.88	8.812e-09	0.5346	Main_common
19	44855096	chr19:44855096:T:C	T	C	0.4431	0.769511	0.74 - 0.78	2.105e-51	0.01641	Main_common
19	44856329	chr19:44856329:C:T	T	C	0.3004	1.38279	1.33 - 1.41	3.206e-67	0.02477	Main_common
19	44856410	chr19:44856410:A:G	A	G	0.986	0.471046	0.41 - 0.51	7.911e-24	0.8344	Main_common
19	44856449	chr19:44856449:G:A	A	G	0.3	1.38542	1.34 - 1.41	5.803e-68	0.02265	Main_common
19	44856688	chr19:44856688:G:A	A	G	0.0159	2.35514	2.03 - 2.54	2.273e-30	0.4401	Main_common
19	44857231	chr19:44857231:T:G	T	G	0.9861	0.47114	0.41 - 0.51	1.459e-23	0.787	Main_common
19	44857505	chr19:44857505:A:G	A	G	0.1324	1.16009	1.1 - 1.19	4.351e-08	0.3371	Main_common
19	44857526	chr19:44857526:CT:C	CT	C	0.843	1.24957	1.19 - 1.28	9.427e-22	0.3059	Main_common
19	44857967	chr19:44857967:G:A	A	G	0.2994	0.842569	0.81 - 0.86	2.698e-20	0.908	Main_common
19	44858375	chr19:44858375:T:C	T	C	0.6015	0.850781	0.82 - 0.87	1.589e-20	0.132	Main_common
19	44858389	chr19:44858389:A:G	A	G	0.9007	1.43922	1.36 - 1.48	1.231e-36	0.1831	Main_common
19	44858568	chr19:44858568:T:C	T	C	0.6011	0.849846	0.82 - 0.86	8.765e-21	0.1285	Main_common
19	44858703	chr19:44858703:T:C	T	C	0.6013	0.849336	0.82 - 0.86	6.46e-21	0.1453	Main_common
19	44859012	chr19:44859012:G:T	T	G	0.398	1.17527	1.14 - 1.2	1.649e-20	0.1381	Main_common
19	44859410	chr19:44859410:G:A	A	G	0.3995	1.17363	1.13 - 1.19	2.237e-20	0.1352	Main_common
19	44859552	chr19:44859552:C:A	A	C	0.3988	1.17598	1.14 - 1.2	1.214e-20	0.1291	Main_common
19	44859997	chr19:44859997:G:A	A	G	0.3977	1.17527	1.14 - 1.2	1.663e-20	0.1433	Main_common
19	44860042	chr19:44860042:C:T	T	C	0.3972	1.1741	1.13 - 1.19	2.795e-20	0.1526	Main_common
19	44860135	chr19:44860135:C:T	T	C	0.1501	0.798516	0.76 - 0.82	1.18e-21	0.2628	Main_common
19	44860443	chr19:44860443:A:G	A	G	0.8367	1.26731	1.21 - 1.3	3.085e-25	0.1865	Main_common
19	44860534	chr19:44860534:T:G	T	G	0.6022	0.850611	0.82 - 0.87	1.408e-20	0.1723	Main_common
19	44860563	chr19:44860563:T:G	T	G	0.9848	0.427372	0.37 - 0.46	2.367e-32	0.557	Main_common
19	44861366	chr19:44861366:C:T	T	C	0.3983	1.17539	1.14 - 1.2	1.415e-20	0.1733	Main_common
19	44861525	chr19:44861525:A:G	A	G	0.6017	0.850781	0.82 - 0.87	1.392e-20	0.1727	Main_common
19	44861558	chr19:44861558:A:G	A	G	0.6017	0.850781	0.82 - 0.87	1.4e-20	0.1728	Main_common
19	44861785	chr19:44861785:A:G	A	G	0.9899	0.415406	0.32 - 0.47	1.1e-11	0.1519	Main_common
19	44861815	chr19:44861815:A:G	A	G	0.6017	0.850781	0.82 - 0.87	1.439e-20	0.1747	Main_common
19	44861991	chr19:44861991:T:C	T	C	0.6017	0.850611	0.82 - 0.87	1.255e-20	0.1748	Main_common
19	44862190	chr19:44862190:G:A	A	G	0.0359	2.52768	2.29 - 2.66	1.036e-78	0.1287	Main_common
19	44862219	chr19:44862219:T:C	T	C	0.6018	0.850101	0.82 - 0.87	9.296e-21	0.1816	Main_common
19	44862347	chr19:44862347:A:G	A	G	0.6019	0.850101	0.82 - 0.87	9.426e-21	0.1913	Main_common
19	44862384	chr19:44862384:A:C	A	C	0.602	0.850526	0.82 - 0.87	1.223e-20	0.1911	Main_common
19	44862560	chr19:44862560:G:A	A	G	0.3986	1.1761	1.14 - 1.2	1.003e-20	0.1979	Main_common
19	44862704	chr19:44862704:A:G	A	G	0.6012	0.850356	0.82 - 0.87	1.05e-20	0.1955	Main_common
19	44862921	chr19:44862921:G:A	A	G	0.3993	1.17445	1.14 - 1.2	1.929e-20	0.166	Main_common
19	44863018	chr19:44863018:C:T	T	C	0.3984	1.17739	1.14 - 1.2	5.238e-21	0.1831	Main_common
19	44863088	chr19:44863088:G:A	A	G	0.3985	1.17692	1.14 - 1.2	6.187e-21	0.1676	Main_common
19	44863153	chr19:44863153:G:C	C	G	0.3993	1.17351	1.13 - 1.19	3.024e-20	0.1277	Main_common
19	44863241	chr19:44863241:G:A	A	G	0.0124	2.44147	2.07 - 2.66	2.952e-26	0.04026	Main_common
19	44863346	chr19:44863346:G:A	A	G	0.3994	1.17363	1.13 - 1.19	2.833e-20	0.1283	Main_common
19	44863399	chr19:44863399:G:A	A	G	0.3994	1.17328	1.13 - 1.19	3.235e-20	0.1285	Main_common
19	44863522	chr19:44863522:T:C	T	C	0.5999	0.852485	0.82 - 0.87	3.124e-20	0.1238	Main_common
19	44863573	chr19:44863573:A:G	A	G	0.6006	0.85274	0.82 - 0.87	4.332e-20	0.1301	Main_common
19	44864245	chr19:44864245:G:C	C	G	0.1499	0.799235	0.76 - 0.82	1.533e-21	0.3235	Main_common
19	44864520	chr19:44864520:C:T	T	C	0.8633	0.857529	0.82 - 0.88	2.518e-09	0.318	Main_common
19	44864715	chr19:44864715:G:C	C	G	0.8452	0.806138	0.77 - 0.83	2.559e-18	0.6256	Main_common
19	44864753	chr19:44864753:A:G	A	G	0.1729	1.18994	1.14 - 1.22	1.178e-13	0.5791	Main_common
19	44864825	chr19:44864825:C:A	A	C	0.3993	1.17386	1.13 - 1.19	2.587e-20	0.1237	Main_common
19	44865946	chr19:44865946:G:A	A	G	0.0267	0.546184	0.49 - 0.58	6.023e-30	0.9104	Main_common
19	44866173	chr19:44866173:TA:T	T	TA	0.1525	0.802679	0.77 - 0.82	6.096e-21	0.3764	Main_common
19	44866307	chr19:44866307:AG:A	A	AG	0.0107	2.15869	1.81 - 2.36	2.144e-17	0.7946	Main_common
19	44867021	chr19:44867021:A:T	A	T	0.8492	1.24309	1.19 - 1.27	1.865e-20	0.358	Main_common
19	44867297	chr19:44867297:T:C	T	C	0.4149	1.16766	1.13 - 1.19	3.989e-19	0.2667	Main_common
19	44867313	chr19:44867313:A:C	A	C	0.415	1.16754	1.13 - 1.19	4.272e-19	0.2669	Main_common
19	44867314	chr19:44867314:G:A	A	G	0.585	0.856415	0.83 - 0.87	3.998e-19	0.2633	Main_common
19	44867392	chr19:44867392:A:G	A	G	0.4141	1.16684	1.13 - 1.19	5.72e-19	0.2606	Main_common
19	44867416	chr19:44867416:C:A	A	C	0.5859	0.857015	0.83 - 0.87	5.939e-19	0.2698	Main_common
19	44867581	chr19:44867581:G:A	A	G	0.1554	0.803643	0.77 - 0.82	1.893e-21	0.3552	Main_common
19	44867597	chr19:44867597:G:A	A	G	0.585	0.856758	0.83 - 0.87	4.928e-19	0.3393	Main_common
19	44867684	chr19:44867684:C:T	T	C	0.0255	0.77608	0.7 - 0.82	5.611e-06	0.1224	Main_common
19	44868337	chr19:44868337:A:G	A	G	0.4136	1.16719	1.13 - 1.19	5.183e-19	0.3012	Main_common
19	44870691	chr19:44870691:C:CA	CA	C	0.0049	2.24499	1.68 - 2.6	3.934e-08	0.5435	Main_common
19	44870844	chr19:44870844:C:G	C	G	0.9961	0.346698	0.25 - 0.41	6.011e-10	0.7975	Main_common
19	44871726	chr19:44871726:G:T	T	G	0.0089	0.617671	0.51 - 0.68	2.242e-06	0.8782	Main_common
19	44872328	chr19:44872328:A:G	A	G	0.9878	1.50215	1.26 - 1.65	8.439e-06	0.9668	Main_common
19	44874077	chr19:44874077:G:A	A	G	0.3111	0.862604	0.83 - 0.88	6.933e-16	0.04228	Main_common
19	44874585	chr19:44874585:G:C	C	G	0.0298	0.732567	0.66 - 0.77	2.355e-09	0.1456	Main_common
19	44874887	chr19:44874887:C:T	T	C	0.1191	1.20949	1.15 - 1.24	6.246e-13	0.8326	Main_common
19	44875462	chr19:44875462:C:T	T	C	0.0483	0.764755	0.71 - 0.8	1.321e-11	0.1448	Main_common
19	44875803	chr19:44875803:A:C	A	C	0.6895	1.1535	1.11 - 1.17	5.795e-15	0.07045	Main_common
19	44876174	chr19:44876174:C:T	T	C	0.0051	2.73519	1.99 - 3.21	4.298e-10	0.1914	Main_common
19	44876259	chr19:44876259:G:A	A	G	0.1177	1.23405	1.17 - 1.27	2.702e-15	0.9126	Main_common
19	44876489	chr19:44876489:A:G	A	G	0.8794	1.22556	1.16 - 1.26	2.012e-14	0.7373	Main_common
19	44876534	chr19:44876534:C:T	T	C	0.0618	0.788676	0.74 - 0.82	1.339e-11	0.3187	Main_common
19	44877704	chr19:44877704:C:A	A	C	0.1164	1.22838	1.17 - 1.26	1.683e-14	0.9255	Main_common
19	44877713	chr19:44877713:G:T	T	G	0.4259	0.801316	0.77 - 0.82	1.354e-37	0.01357	Main_common
19	44878035	chr19:44878035:G:T	T	G	0.0441	0.75707	0.7 - 0.79	2.721e-11	0.1174	Main_common
19	44878777	chr19:44878777:A:G	A	G	0.4715	1.39083	1.35 - 1.41	5.936e-84	0.004555	Main_common
19	44879418	chr19:44879418:G:A	A	G	0.0337	0.544711	0.5 - 0.57	1.99e-36	0.0002404	Main_common
19	44879460	chr19:44879460:G:A	A	G	0.5614	0.801156	0.77 - 0.82	2.863e-37	0.08014	Main_common
19	44879709	chr19:44879709:C:T	T	C	0.3858	0.80501	0.78 - 0.82	6.717e-35	0.05933	Main_common
19	44879727	chr19:44879727:T:G	T	G	0.9216	1.34487	1.26 - 1.39	1.851e-20	0.06928	Main_common
19	44879780	chr19:44879780:A:T	A	T	0.9216	1.34514	1.26 - 1.39	1.735e-20	0.0687	Main_common
19	44879804	chr19:44879804:G:T	T	G	0.3859	0.805655	0.78 - 0.82	1.123e-34	0.06219	Main_common
19	44879822	chr19:44879822:T:C	T	C	0.8833	0.81424	0.77 - 0.84	1.852e-14	0.953	Main_common
19	44879834	chr19:44879834:A:AC	A	AC	0.8831	0.81424	0.77 - 0.84	1.878e-14	0.9217	Main_common
19	44879858	chr19:44879858:A:G	A	G	0.8826	0.817013	0.78 - 0.84	4.346e-14	0.9349	Main_common
19	44879882	chr19:44879882:T:A	A	T	0.1172	1.22691	1.16 - 1.26	2.282e-14	0.9383	Main_common
19	44880573	chr19:44880573:C:T	T	C	0.049	0.76193	0.71 - 0.79	6.602e-12	0.1315	Main_common
19	44880859	chr19:44880859:G:A	A	G	0.5822	0.808641	0.78 - 0.82	7.591e-34	0.07422	Main_common
19	44881148	chr19:44881148:T:C	T	C	0.8823	1.52592	1.45 - 1.57	6.193e-56	0.09163	Main_common
19	44881674	chr19:44881674:G:A	A	G	0.0203	2.25286	1.98 - 2.41	1.042e-34	0.3367	Main_common
19	44881877	chr19:44881877:G:T	T	G	0.0039	2.35184	1.72 - 2.76	6.685e-08	0.9493	Main_common
19	44882099	chr19:44882099:C:A	A	C	0.0179	2.2329	1.96 - 2.39	3.636e-34	0.3793	Main_common
19	44882502	chr19:44882502:G:C	C	G	0.3553	0.731323	0.71 - 0.74	3.727e-67	0.01576	Main_common
19	44883210	chr19:44883210:G:GTAA	G	GTAA	0.7759	0.403613	0.39 - 0.41	3.55e-410	8.857e-11	Main_common
19	44883377	chr19:44883377:C:T	T	C	0.0448	2.24207	2.06 - 2.34	2.115e-81	0.07636	Main_common
19	44883777	chr19:44883777:A:C	A	C	0.9607	1.63477	1.5 - 1.71	8.019e-28	0.06582	Main_common
19	44883800	chr19:44883800:A:G	A	G	0.9607	1.63575	1.5 - 1.71	6.914e-28	0.06697	Main_common
19	44884202	chr19:44884202:C:G	C	G	0.7756	0.403693	0.39 - 0.41	2.67e-411	8.148e-11	Main_common
19	44884339	chr19:44884339:G:A	A	G	0.2244	2.47614	2.38 - 2.53	3.07e-411	6.89e-11	Main_common
19	44884873	chr19:44884873:G:A	A	G	0.2275	2.43659	2.34 - 2.49	5.67e-401	5.266e-11	Main_common
19	44884984	chr19:44884984:T:G	T	G	0.9181	0.819714	0.77 - 0.85	2.336e-10	0.4521	Main_common
19	44885243	chr19:44885243:A:G	A	G	0.6923	0.448073	0.43 - 0.46	2.58e-398	8.755e-15	Main_common
19	44885917	chr19:44885917:T:A	A	T	0.085	1.19494	1.12 - 1.23	7.243e-09	0.4367	Main_common
19	44885967	chr19:44885967:G:A	A	G	0.0649	0.741485	0.69 - 0.77	1.257e-17	0.1563	Main_common
19	44886339	chr19:44886339:G:A	A	G	0.0287	0.535476	0.48 - 0.56	5.644e-33	0.01188	Main_common
19	44886376	chr19:44886376:C:T	T	C	0.01	2.30666	1.79 - 2.62	9.818e-11	0.1085	Main_common
19	44887076	chr19:44887076:A:G	A	G	0.6927	0.444458	0.43 - 0.45	1.05e-406	4.82e-14	Main_common
19	44888997	chr19:44888997:C:T	T	C	0.2653	2.70445	2.6 - 2.76	1.16e-552	1.812e-13	Main_common
19	44889415	chr19:44889415:AT:A	A	AT	0.0257	0.504796	0.45 - 0.53	1.199e-35	0.6366	Main_common
19	44890259	chr19:44890259:C:T	T	C	0.0179	2.21599	1.95 - 2.37	1.22e-33	0.4321	Main_common
19	44890947	chr19:44890947:G:A	A	G	0.0061	2.63794	2.04 - 3.01	2.175e-13	0.9723	Main_common
19	44890954	chr19:44890954:C:T	T	C	0.0809	0.75942	0.71 - 0.78	2.163e-17	0.0561	Main_common
19	44891079	chr19:44891079:T:C	T	C	0.7739	0.407384	0.39 - 0.42	5.10e-408	2.259e-10	Main_common
19	44891712	chr19:44891712:T:G	T	G	0.6933	0.44517	0.43 - 0.45	5.96e-406	4.921e-15	Main_common
19	44892009	chr19:44892009:G:A	A	G	0.6559	1.54172	1.49 - 1.57	7.21e-129	0.002609	Main_common
19	44892073	chr19:44892073:A:G	A	G	0.6531	1.36547	1.32 - 1.39	4.092e-67	0.003384	Main_common
19	44892362	chr19:44892362:A:G	A	G	0.7739	0.402766	0.39 - 0.41	1.24e-421	4.652e-10	Main_common
19	44892457	chr19:44892457:T:C	T	C	0.6913	0.443703	0.43 - 0.45	5.61e-411	5.18e-15	Main_common
19	44892587	chr19:44892587:G:A	A	G	0.1756	2.24836	2.15 - 2.3	1.76e-274	5.283e-09	Main_common
19	44892652	chr19:44892652:C:G	C	G	0.775	0.399676	0.38 - 0.41	2.08e-423	1.519e-10	Main_common
19	44892887	chr19:44892887:C:T	T	C	0.2251	2.50002	2.4 - 2.55	1.15e-422	1.745e-10	Main_common
19	44892962	chr19:44892962:C:T	T	C	0.3065	2.26189	2.18 - 2.3	2.02e-413	1.578e-15	Main_common
19	44893408	chr19:44893408:G:T	T	G	0.2975	2.3159	2.23 - 2.36	5.05e-428	3.184e-15	Main_common
19	44893642	chr19:44893642:T:C	T	C	0.5627	1.26339	1.22 - 1.29	9.036e-42	0.2374	Main_common
19	44893716	chr19:44893716:G:A	A	G	0.0456	2.24117	2.06 - 2.34	5.3e-83	0.05086	Main_common
19	44893972	chr19:44893972:G:A	A	G	0.0253	0.493812	0.44 - 0.52	2.717e-37	0.04679	Main_common
19	44894050	chr19:44894050:C:T	T	C	0.0457	2.24589	2.07 - 2.34	1.351e-83	0.05369	Main_common
19	44894255	chr19:44894255:A:C	A	C	0.5698	1.2981	1.25 - 1.32	2.166e-51	0.1698	Main_common
19	44894695	chr19:44894695:T:C	T	C	0.954	0.44767	0.41 - 0.47	4.709e-83	0.06633	Main_common
19	44895007	chr19:44895007:C:T	T	C	0.4301	0.770281	0.74 - 0.78	2.103e-51	0.1658	Main_common
19	44895288	chr19:44895288:C:T	T	C	0.0021	4.01485	2.42 - 5.2	8.185e-08	0.97	Main_common
19	44895376	chr19:44895376:G:C	C	G	0.1495	0.650314	0.62 - 0.67	1.776e-70	0.1815	Main_common
19	44895459	chr19:44895459:A:C	A	C	0.5647	1.31298	1.27 - 1.34	8.726e-56	0.09135	Main_common
19	44895528	chr19:44895528:C:T	T	C	0.0456	2.25647	2.08 - 2.35	2.505e-84	0.06269	Main_common
19	44895560	chr19:44895560:C:T	T	C	0.3481	0.700683	0.68 - 0.71	9.887e-87	0.0007717	Main_common
19	44896087	chr19:44896087:G:T	T	G	0.0457	2.25241	2.08 - 2.35	4.76e-84	0.05566	Main_common
19	44896639	chr19:44896639:G:A	A	G	0.0457	2.25196	2.07 - 2.35	5.718e-84	0.05549	Main_common
19	44897227	chr19:44897227:T:TG	T	TG	0.9542	0.443392	0.41 - 0.46	3.061e-84	0.06221	Main_common
19	44897468	chr19:44897468:C:T	T	C	0.0456	2.25241	2.08 - 2.35	5.844e-84	0.05451	Main_common
19	44897490	chr19:44897490:T:A	A	T	0.0255	0.494999	0.44 - 0.52	3.541e-37	0.04674	Main_common
19	44898409	chr19:44898409:A:G	A	G	0.6506	1.43634	1.39 - 1.46	1.11e-91	0.000264	Main_common
19	44898611	chr19:44898611:T:C	T	C	0.9393	0.534459	0.5 - 0.55	5.161e-65	0.2481	Main_common
19	44898730	chr19:44898730:G:A	A	G	0.0066	2.20516	1.74 - 2.49	4.587e-11	0.8553	Main_common
19	44899005	chr19:44899005:T:G	T	G	0.9745	2.02648	1.82 - 2.14	1.839e-37	0.0587	Main_common
19	44899220	chr19:44899220:C:T	T	C	0.3473	0.69274	0.67 - 0.71	4.05e-92	0.0002922	Main_common
19	44899461	chr19:44899461:G:C	C	G	0.0516	0.754953	0.7 - 0.79	6.231e-13	0.5403	Main_common
19	44899959	chr19:44899959:C:T	T	C	0.049	2.26551	2.09 - 2.36	1.08e-90	0.03492	Main_common
19	44900155	chr19:44900155:C:T	T	C	0.3833	0.647459	0.63 - 0.66	2.44e-134	3.73e-05	Main_common
19	44900601	chr19:44900601:A:G	A	G	0.6187	1.54744	1.49 - 1.58	2.72e-134	4.548e-05	Main_common
19	44900667	chr19:44900667:C:T	T	C	0.0516	0.756086	0.7 - 0.79	8.13e-13	0.5527	Main_common
19	44901174	chr19:44901174:T:C	T	C	0.6185	1.54651	1.49 - 1.57	5.74e-134	4.493e-05	Main_common
19	44901434	chr19:44901434:A:G	A	G	0.2484	0.713195	0.69 - 0.73	3.169e-63	0.1218	Main_common
19	44901600	chr19:44901600:T:C	T	C	0.9509	0.441225	0.41 - 0.46	5.33e-91	0.04203	Main_common
19	44901715	chr19:44901715:T:C	T	C	0.6188	1.54759	1.49 - 1.58	3.08e-134	4.298e-05	Main_common
19	44901805	chr19:44901805:A:G	A	G	0.6184	1.54635	1.49 - 1.57	7.76e-134	5.638e-05	Main_common
19	44902242	chr19:44902242:G:A	A	G	0.0239	0.746694	0.67 - 0.79	2.183e-07	0.9275	Main_common
19	44902264	chr19:44902264:G:C	C	G	0.3467	0.69281	0.67 - 0.71	6.93e-92	0.0002604	Main_common
19	44902377	chr19:44902377:G:C	C	G	0.0183	0.729716	0.64 - 0.78	4.476e-06	0.1912	Main_common
19	44903281	chr19:44903281:C:CG	CG	C	0.3718	0.655931	0.63 - 0.67	1.32e-123	8.724e-05	Main_common
19	44903416	chr19:44903416:G:A	A	G	0.3694	2.01154	1.94 - 2.05	9.87e-331	4.778e-13	Main_common
19	44903527	chr19:44903527:G:C	C	G	0.0141	0.680519	0.58 - 0.74	7.779e-07	0.4309	Main_common
19	44904531	chr19:44904531:G:A	A	G	0.3775	0.644487	0.62 - 0.66	3.73e-135	0.0001144	Main_common
19	44905307	chr19:44905307:A:T	A	T	0.8474	1.52425	1.45 - 1.56	7.985e-66	0.00251	Main_common
19	44905371	chr19:44905371:T:C	T	C	0.914	1.2072	1.14 - 1.25	1.877e-09	0.2661	Main_common
19	44905579	chr19:44905579:T:G	T	G	0.5345	1.40987	1.36 - 1.43	3.46e-90	0.01543	Main_common
19	44905910	chr19:44905910:C:G	C	G	0.3345	0.679974	0.66 - 0.69	1.15e-97	0.05097	Main_common
19	44906322	chr19:44906322:C:T	T	C	0.0204	0.72354	0.64 - 0.77	3.015e-07	0.3081	Main_common
19	44906745	chr19:44906745:G:A	A	G	0.2094	2.97785	2.85 - 3.04	5.43e-562	1.249e-08	Main_common
19	44907187	chr19:44907187:G:A	A	G	0.3483	0.682973	0.66 - 0.7	4.67e-98	0.0003907	Main_common
19	44907853	chr19:44907853:T:C	T	C	0.9945	0.486704	0.37 - 0.56	1.569e-07	0.4487	Main_common
19	44908684	chr19:44908684:T:C	T	C	0.7411	0.31236	0.3 - 0.32	8.94e-734	3.899e-12	Main_common
19	44908822	chr19:44908822:C:T	T	C	0.0582	0.482054	0.45 - 0.5	4.347e-86	1.641e-06	Main_common
19	44909665	chr19:44909665:AC:A	A	AC	0.0179	2.29768	2.01 - 2.46	1.565e-34	0.1067	Main_common
19	44909698	chr19:44909698:A:C	A	C	0.9509	0.433441	0.4 - 0.45	2.76e-94	0.02169	Main_common
19	44909976	chr19:44909976:G:T	T	G	0.0584	0.481764	0.45 - 0.5	3.864e-86	1.862e-06	Main_common
19	44910109	chr19:44910109:T:C	T	C	0.9248	1.32432	1.24 - 1.37	1.161e-16	0.1243	Main_common
19	44910319	chr19:44910319:C:T	T	C	0.2612	2.03806	1.96 - 2.08	4.73e-283	2.093e-09	Main_common
19	44911135	chr19:44911135:G:T	T	G	0.0237	0.746395	0.67 - 0.79	2.364e-07	0.961	Main_common
19	44911194	chr19:44911194:T:C	T	C	0.3378	0.673276	0.65 - 0.69	2.15e-105	0.0009264	Main_common
19	44912028	chr19:44912028:T:G	T	G	0.9607	1.2893	1.18 - 1.35	1.429e-08	0.8186	Main_common
19	44912039	chr19:44912039:G:T	T	G	0.0046	2.62663	1.93 - 3.07	7.416e-10	0.9904	Main_common
19	44912456	chr19:44912456:G:A	A	G	0.2116	2.95914	2.84 - 3.02	4.16e-555	1.656e-08	Main_common
19	44912678	chr19:44912678:G:T	T	G	0.2117	2.95737	2.84 - 3.02	1.14e-554	1.96e-08	Main_common
19	44912842	chr19:44912842:G:A	A	G	0.0279	0.754726	0.68 - 0.8	5.534e-07	0.2309	Main_common
19	44912921	chr19:44912921:G:T	T	G	0.3146	2.27846	2.2 - 2.32	2.29e-419	3.136e-13	Main_common
19	44913034	chr19:44913034:C:T	T	C	0.3442	0.683861	0.66 - 0.7	1.59e-95	0.0005704	Main_common
19	44913221	chr19:44913221:A:G	A	G	0.3388	0.670588	0.65 - 0.68	3.63e-105	0.0001487	Main_common
19	44913484	chr19:44913484:C:T	T	C	0.3145	2.2812	2.2 - 2.32	6.30e-421	1.628e-13	Main_common
19	44915229	chr19:44915229:G:A	A	G	0.0376	2.613	2.38 - 2.74	1.279e-88	0.07657	Main_common
19	44915533	chr19:44915533:T:C	T	C	0.6881	0.440388	0.42 - 0.45	5.55e-415	1.534e-13	Main_common
19	44915704	chr19:44915704:T:C	T	C	0.341	0.671192	0.65 - 0.68	1.7e-104	0.0009438	Main_common
19	44916825	chr19:44916825:A:C	A	C	0.7836	0.35222	0.34 - 0.36	5.31e-521	1.329e-08	Main_common
19	44917843	chr19:44917843:G:A	A	G	0.3575	0.671461	0.65 - 0.68	4.76e-104	3.246e-06	Main_common
19	44917947	chr19:44917947:C:T	T	C	0.0495	2.24768	2.08 - 2.34	3.87e-89	0.02115	Main_common
19	44917997	chr19:44917997:G:A	A	G	0.2332	2.62689	2.52 - 2.68	3.86e-474	1.336e-08	Main_common
19	44918393	chr19:44918393:G:A	A	G	0.0498	2.22465	2.06 - 2.32	1.617e-87	0.01943	Main_common
19	44918487	chr19:44918487:G:T	T	G	0.2954	0.694336	0.67 - 0.71	2.655e-79	0.0001623	Main_common
19	44918620	chr19:44918620:A:G	A	G	0.3589	0.64044	0.62 - 0.65	4.62e-132	0.0002011	Main_common
19	44918715	chr19:44918715:AG:A	A	AG	0.2946	0.694336	0.67 - 0.71	3.439e-79	0.0002719	Main_common
19	44918903	chr19:44918903:C:G	C	G	0.7163	0.355866	0.34 - 0.36	1.55e-616	4.967e-13	Main_common
19	44919304	chr19:44919304:T:G	T	G	0.9553	1.30109	1.2 - 1.36	4.488e-10	0.6826	Main_common
19	44919589	chr19:44919589:G:A	A	G	0.284	2.81651	2.71 - 2.87	7.18e-617	4.998e-13	Main_common
19	44919689	chr19:44919689:A:G	A	G	0.7141	0.357972	0.34 - 0.36	1.85e-616	8.74e-13	Main_common
19	44920379	chr19:44920379:G:A	A	G	0.2934	0.69503	0.67 - 0.71	2.952e-78	0.0001193	Main_common
19	44920687	chr19:44920687:C:T	T	C	0.0155	0.503889	0.44 - 0.54	8.594e-21	0.02338	Main_common
19	44921809	chr19:44921809:G:A	A	G	0.0471	2.24117	2.07 - 2.34	3.067e-84	0.01627	Main_common
19	44921918	chr19:44921918:T:G	T	G	0.3605	0.639992	0.62 - 0.65	2.83e-131	0.0003125	Main_common
19	44921921	chr19:44921921:G:A	A	G	0.0403	0.48326	0.44 - 0.51	2.07e-58	0.02729	Main_common
19	44922203	chr19:44922203:A:G	A	G	0.3603	0.639928	0.62 - 0.65	2.42e-131	0.000464	Main_common
19	44922505	chr19:44922505:T:G	T	G	0.9797	1.45107	1.28 - 1.54	2.446e-09	0.6229	Main_common
19	44923535	chr19:44923535:G:A	A	G	0.0405	0.488117	0.45 - 0.51	2.848e-57	0.03224	Main_common
19	44923868	chr19:44923868:T:A	A	T	0.2339	2.65674	2.55 - 2.71	1.64e-479	7.979e-09	Main_common
19	44923879	chr19:44923879:C:T	T	C	0.0217	0.7049	0.62 - 0.75	3.596e-08	0.2155	Main_common
19	44924096	chr19:44924096:C:G	C	G	0.6779	1.46829	1.41 - 1.5	1.03e-91	0.0001583	Main_common
19	44924283	chr19:44924283:A:G	A	G	0.995	0.44428	0.32 - 0.52	1.109e-06	0.2291	Main_common
19	44924391	chr19:44924391:C:G	C	G	0.9838	1.402	1.21 - 1.51	4.722e-06	0.7336	Main_common
19	44924522	chr19:44924522:C:G	C	G	0.9764	1.35432	1.21 - 1.43	1.123e-07	0.9026	Main_common
19	44924977	chr19:44924977:G:A	A	G	0.2342	2.65515	2.55 - 2.71	5.93e-479	1.725e-08	Main_common
19	44925202	chr19:44925202:C:T	T	C	0.2898	0.690458	0.66 - 0.7	1.343e-79	0.000363	Main_common
19	44925417	chr19:44925417:T:C	T	C	0.9966	0.395897	0.27 - 0.48	2.891e-06	0.8441	Main_common
19	44926286	chr19:44926286:C:T	T	C	0.2817	0.737345	0.71 - 0.75	1.04e-52	0.009065	Main_common
19	44926451	chr19:44926451:G:C	C	G	0.0964	1.66712	1.57 - 1.72	4.378e-64	0.02899	Main_common
19	44927023	chr19:44927023:C:G	C	G	0.4841	1.09757	1.06 - 1.12	2.728e-07	0.4755	Main_common
19	44927737	chr19:44927737:TACAACA:T	T	TACAACA	0.0243	0.756918	0.68 - 0.8	1.148e-06	0.9949	Main_common
19	44928146	chr19:44928146:C:T	T	C	0.0294	0.757145	0.68 - 0.8	1.958e-07	0.06934	Main_common
19	44928196	chr19:44928196:G:A	A	G	0.0828	0.861138	0.81 - 0.89	4.542e-06	0.5736	Main_common
19	44928401	chr19:44928401:A:G	A	G	0.5322	1.18863	1.15 - 1.21	4.195e-21	0.3959	Main_common
19	44928417	chr19:44928417:G:A	A	G	0.0213	0.714695	0.63 - 0.76	7.327e-08	0.6162	Main_common
19	44932780	chr19:44932780:G:C	C	G	0.0295	0.751338	0.68 - 0.79	9.194e-08	0.2191	Main_common
19	44932959	chr19:44932959:A:G	A	G	0.6211	1.1466	1.1 - 1.17	5.005e-13	0.1419	Main_common
19	44932987	chr19:44932987:T:C	T	C	0.6212	1.14591	1.1 - 1.17	6.213e-13	0.1512	Main_common
19	44932990	chr19:44932990:T:C	T	C	0.6212	1.14603	1.1 - 1.17	6.036e-13	0.1505	Main_common
19	44933400	chr19:44933400:G:A	A	G	0.0769	0.79065	0.74 - 0.82	4.313e-12	0.277	Main_common
19	44933496	chr19:44933496:C:T	T	C	0.0192	1.99691	1.76 - 2.13	1.64e-26	0.1224	Main_common
19	44935297	chr19:44935297:C:T	T	C	0.3373	1.41312	1.36 - 1.44	4.514e-71	0.001753	Main_common
19	44935318	chr19:44935318:C:A	A	C	0.0199	1.95482	1.73 - 2.08	3.715e-26	0.163	Main_common
19	44935386	chr19:44935386:A:G	A	G	0.7355	1.1402	1.09 - 1.16	2.261e-10	0.2203	Main_common
19	44936241	chr19:44936241:C:T	T	C	0.022	0.744755	0.66 - 0.79	4.507e-06	0.1349	Main_common
19	44937272	chr19:44937272:G:A	A	G	0.3171	1.16242	1.12 - 1.18	2.93e-16	0.3381	Main_common
19	44937504	chr19:44937504:A:T	A	T	0.5072	0.911011	0.88 - 0.93	6.549e-08	0.1394	Main_common
19	44938650	chr19:44938650:G:C	C	G	0.4953	1.09636	1.06 - 1.12	9.71e-08	0.1241	Main_common
19	44939092	chr19:44939092:T:C	T	C	0.6781	0.866927	0.84 - 0.88	5.1e-15	0.2675	Main_common
19	44939262	chr19:44939262:A:T	A	T	0.6783	0.866148	0.84 - 0.88	3.477e-15	0.26	Main_common
19	44939271	chr19:44939271:C:G	C	G	0.5063	0.911649	0.88 - 0.93	8.23e-08	0.1108	Main_common
19	44939705	chr19:44939705:G:A	A	G	0.4938	1.09735	1.06 - 1.12	7.142e-08	0.1141	Main_common
19	44939831	chr19:44939831:G:C	C	G	0.3215	1.15258	1.11 - 1.17	7.265e-15	0.2644	Main_common
19	44940247	chr19:44940247:A:G	A	G	0.6767	0.865888	0.84 - 0.88	2.626e-15	0.2256	Main_common
19	44940390	chr19:44940390:T:C	T	C	0.6764	0.866581	0.84 - 0.88	4.228e-15	0.2073	Main_common
19	44941309	chr19:44941309:G:T	T	G	0.323	1.15396	1.11 - 1.18	3.855e-15	0.2402	Main_common
19	44941389	chr19:44941389:G:A	A	G	0.323	1.15373	1.11 - 1.17	4.221e-15	0.2242	Main_common
19	44941485	chr19:44941485:A:G	A	G	0.5045	0.910738	0.88 - 0.93	5.697e-08	0.1233	Main_common
19	44942260	chr19:44942260:G:A	A	G	0.0196	1.87949	1.66 - 2	4.44e-23	0.336	Main_common
19	44943014	chr19:44943014:C:T	T	C	0.3221	1.15338	1.11 - 1.17	4.774e-15	0.2714	Main_common
19	44943904	chr19:44943904:T:C	T	C	0.5007	0.910465	0.88 - 0.93	4.253e-08	0.1489	Main_common
19	44943964	chr19:44943964:G:A	A	G	0.0191	0.633307	0.56 - 0.68	4.3e-12	0.125	Main_common
19	44944779	chr19:44944779:T:C	T	C	0.4895	0.887808	0.86 - 0.9	3.529e-12	0.154	Main_common
19	44945208	chr19:44945208:T:G	T	G	0.6311	0.862517	0.83 - 0.88	1.76e-17	0.5372	Main_common
19	44945942	chr19:44945942:C:G	C	G	0.5085	0.9132	0.88 - 0.93	1.201e-07	0.2283	Main_common
19	44946027	chr19:44946027:T:G	T	G	0.5021	0.915395	0.89 - 0.93	2.297e-07	0.2962	Main_common
19	44946776	chr19:44946776:C:T	T	C	0.4549	1.11661	1.08 - 1.14	1.355e-10	0.07965	Main_common
19	44947151	chr19:44947151:T:C	T	C	0.544	0.894581	0.86 - 0.91	9.039e-11	0.0804	Main_common
19	44947615	chr19:44947615:A:G	A	G	0.5439	0.895028	0.87 - 0.91	1.079e-10	0.08111	Main_common
19	44947671	chr19:44947671:T:C	T	C	0.5034	0.913292	0.88 - 0.93	1.196e-07	0.2635	Main_common
19	44948185	chr19:44948185:A:G	A	G	0.5441	0.895476	0.87 - 0.91	1.313e-10	0.08799	Main_common
19	44948363	chr19:44948363:T:A	A	T	0.4967	1.09319	1.06 - 1.11	1.929e-07	0.2248	Main_common
19	44949078	chr19:44949078:T:C	T	C	0.5018	0.915578	0.89 - 0.93	2.822e-07	0.2024	Main_common
19	44949437	chr19:44949437:G:GT	G	GT	0.7283	0.914297	0.88 - 0.93	2.538e-06	0.2337	Main_common
19	44949555	chr19:44949555:C:T	T	C	0.2717	1.09352	1.05 - 1.11	2.672e-06	0.2095	Main_common
19	44949887	chr19:44949887:C:T	T	C	0.4563	1.11338	1.08 - 1.13	3.624e-10	0.05543	Main_common
19	44949894	chr19:44949894:T:G	T	G	0.5437	0.897717	0.87 - 0.91	2.996e-10	0.05851	Main_common
19	44949908	chr19:44949908:C:T	T	C	0.4563	1.11382	1.08 - 1.13	3.045e-10	0.05841	Main_common
19	44949982	chr19:44949982:G:A	A	G	0.2715	1.09593	1.06 - 1.12	1.498e-06	0.2575	Main_common
19	44950399	chr19:44950399:G:A	A	G	0.4563	1.11405	1.08 - 1.13	2.908e-10	0.05832	Main_common
19	44950621	chr19:44950621:G:A	A	G	0.4563	1.11371	1.08 - 1.13	3.22e-10	0.05773	Main_common
19	44950979	chr19:44950979:G:A	A	G	0.4552	1.11305	1.08 - 1.13	4.051e-10	0.05358	Main_common
19	44951106	chr19:44951106:G:A	A	G	0.4567	1.11382	1.08 - 1.13	2.938e-10	0.05672	Main_common
19	44951429	chr19:44951429:T:C	T	C	0.5431	0.898616	0.87 - 0.91	4.253e-10	0.06263	Main_common
19	44951502	chr19:44951502:A:G	A	G	0.5441	0.899065	0.87 - 0.91	5.265e-10	0.05715	Main_common
19	44951509	chr19:44951509:G:A	A	G	0.4969	1.09243	1.06 - 1.11	2.344e-07	0.2421	Main_common
19	44952201	chr19:44952201:G:A	A	G	0.4551	1.1136	1.08 - 1.13	3.357e-10	0.05268	Main_common
19	44952449	chr19:44952449:C:T	T	C	0.4562	1.11438	1.08 - 1.13	2.503e-10	0.05914	Main_common
19	44952458	chr19:44952458:C:G	C	G	0.5438	0.897179	0.87 - 0.91	2.401e-10	0.05778	Main_common
19	44952644	chr19:44952644:C:G	C	G	0.5431	0.898346	0.87 - 0.91	3.841e-10	0.05888	Main_common
19	44952648	chr19:44952648:C:T	T	C	0.4562	1.11438	1.08 - 1.13	2.507e-10	0.05504	Main_common
19	44952664	chr19:44952664:A:G	A	G	0.5432	0.898526	0.87 - 0.91	4.137e-10	0.06138	Main_common
19	44952709	chr19:44952709:C:T	T	C	0.4568	1.11293	1.08 - 1.13	4.116e-10	0.05986	Main_common
19	44952844	chr19:44952844:G:A	A	G	0.4551	1.11316	1.08 - 1.13	3.894e-10	0.05124	Main_common
19	44952989	chr19:44952989:T:C	T	C	0.5492	0.915486	0.89 - 0.93	2.761e-07	0.07339	Main_common
19	44953240	chr19:44953240:T:C	T	C	0.5431	0.898077	0.87 - 0.91	3.395e-10	0.05959	Main_common
19	44953371	chr19:44953371:C:T	T	C	0.4568	1.11327	1.08 - 1.13	3.636e-10	0.05847	Main_common
19	44953684	chr19:44953684:G:A	A	G	0.4566	1.11271	1.08 - 1.13	4.334e-10	0.05398	Main_common
19	44953848	chr19:44953848:A:G	A	G	0.5432	0.898166	0.87 - 0.91	3.567e-10	0.05847	Main_common
19	44953923	chr19:44953923:T:C	T	C	0.5394	0.900144	0.87 - 0.92	4.821e-10	0.06785	Main_common
19	44953968	chr19:44953968:G:A	A	G	0.4568	1.11338	1.08 - 1.13	3.48e-10	0.05873	Main_common
19	44954036	chr19:44954036:C:T	T	C	0.4557	1.1126	1.08 - 1.13	4.614e-10	0.05497	Main_common
19	44954049	chr19:44954049:C:T	T	C	0.4568	1.11349	1.08 - 1.13	3.327e-10	0.0578	Main_common
19	44954062	chr19:44954062:G:A	A	G	0.4557	1.11249	1.08 - 1.13	4.796e-10	0.05463	Main_common
19	44954120	chr19:44954120:G:A	A	G	0.4556	1.1126	1.08 - 1.13	4.72e-10	0.05669	Main_common
19	44954136	chr19:44954136:T:C	T	C	0.7286	0.914114	0.88 - 0.93	2.469e-06	0.2312	Main_common
19	44954310	chr19:44954310:T:C	T	C	0.5414	0.897538	0.87 - 0.91	2.778e-10	0.06769	Main_common
19	44954427	chr19:44954427:G:C	C	G	0.4558	1.11249	1.08 - 1.13	4.776e-10	0.05745	Main_common
19	44954889	chr19:44954889:A:C	A	C	0.5418	0.899065	0.87 - 0.91	4.756e-10	0.06628	Main_common
19	44954955	chr19:44954955:G:A	A	G	0.0533	1.29292	1.2 - 1.34	1.485e-11	0.5247	Main_common
19	44954978	chr19:44954978:A:G	A	G	0.9451	0.776313	0.72 - 0.81	1.379e-11	0.5704	Main_common
19	44955209	chr19:44955209:A:G	A	G	0.9779	0.746246	0.66 - 0.79	1.354e-06	0.6516	Main_common
19	44955336	chr19:44955336:C:T	T	C	0.2718	1.0933	1.05 - 1.11	2.822e-06	0.2511	Main_common
19	44955668	chr19:44955668:C:T	T	C	0.272	1.09122	1.05 - 1.11	4.488e-06	0.2479	Main_common
19	44956414	chr19:44956414:G:A	A	G	0.4587	1.11182	1.08 - 1.13	5.353e-10	0.06693	Main_common
19	44956594	chr19:44956594:T:C	T	C	0.5424	0.899425	0.87 - 0.91	6.003e-10	0.0686	Main_common
19	44957507	chr19:44957507:G:A	A	G	0.4995	1.09122	1.06 - 1.11	2.961e-07	0.2532	Main_common
19	44957750	chr19:44957750:A:G	A	G	0.9279	1.21337	1.13 - 1.26	3.109e-08	0.6429	Main_common
19	44958085	chr19:44958085:G:C	C	G	0.2771	1.08774	1.05 - 1.11	9.351e-06	0.0985	Main_common
19	44959999	chr19:44959999:C:G	C	G	0.9454	0.774065	0.72 - 0.8	9.992e-12	0.5649	Main_common
19	44960129	chr19:44960129:G:A	A	G	0.0178	2.00752	1.76 - 2.15	4.061e-25	0.5531	Main_common
19	44960141	chr19:44960141:A:G	A	G	0.989	0.528824	0.45 - 0.58	3.736e-13	0.6413	Main_common
19	44962801	chr19:44962801:T:C	T	C	0.5449	0.899155	0.87 - 0.91	5.401e-10	0.05502	Main_common
19	44962887	chr19:44962887:T:C	T	C	0.5451	0.898885	0.87 - 0.91	4.689e-10	0.05723	Main_common
19	44963068	chr19:44963068:T:C	T	C	0.5451	0.898616	0.87 - 0.91	4.276e-10	0.05699	Main_common
19	44963535	chr19:44963535:C:A	A	C	0.1666	1.20298	1.15 - 1.23	7.048e-16	0.1832	Main_common
19	44963875	chr19:44963875:C:T	T	C	0.0421	1.22765	1.13 - 1.28	3.209e-06	0.4304	Main_common
19	44964441	chr19:44964441:G:A	A	G	0.2762	1.08948	1.05 - 1.11	6.244e-06	0.1241	Main_common
19	44964531	chr19:44964531:TAACTC:T	T	TAACTC	0.276	1.09046	1.05 - 1.11	5.018e-06	0.1252	Main_common
19	44967041	chr19:44967041:T:C	T	C	0.5505	0.902127	0.87 - 0.92	1.84e-09	0.0468	Main_common
19	44967087	chr19:44967087:C:T	T	C	0.4738	0.921548	0.89 - 0.94	2.034e-06	0.2613	Main_common
19	44968485	chr19:44968485:A:G	A	G	0.9455	0.772982	0.72 - 0.8	7.826e-12	0.5569	Main_common
19	44969004	chr19:44969004:T:A	A	T	0.056	1.28788	1.2 - 1.34	9.867e-12	0.6361	Main_common
19	44969392	chr19:44969392:C:T	T	C	0.056	1.28763	1.2 - 1.34	1.016e-11	0.636	Main_common
19	44971336	chr19:44971336:AAAT:A	A	AAAT	0.0551	1.28685	1.2 - 1.34	1.651e-11	0.5832	Main_common
19	44972443	chr19:44972443:G:T	T	G	0.4762	0.920811	0.89 - 0.94	1.74e-06	0.1764	Main_common
19	44972456	chr19:44972456:A:G	A	G	0.5862	0.914023	0.88 - 0.93	2.483e-07	0.07621	Main_common
19	44972681	chr19:44972681:T:C	T	C	0.9438	0.775071	0.72 - 0.8	6.659e-12	0.6208	Main_common
19	44973247	chr19:44973247:T:G	T	G	0.9422	0.766822	0.71 - 0.8	4.551e-13	0.6547	Main_common
19	44973400	chr19:44973400:C:G	C	G	0.9422	0.766746	0.71 - 0.8	4.41e-13	0.6565	Main_common
19	44973974	chr19:44973974:C:G	C	G	0.765	0.802599	0.77 - 0.82	4.816e-28	0.4387	Main_common
19	44974124	chr19:44974124:G:A	A	G	0.1815	1.18365	1.13 - 1.21	7.353e-15	0.2792	Main_common
19	44975095	chr19:44975095:A:G	A	G	0.9784	1.3391	1.19 - 1.42	1.108e-06	0.4342	Main_common
19	44975559	chr19:44975559:T:G	T	G	0.7228	0.917319	0.88 - 0.93	5.191e-06	0.09211	Main_common
19	44976606	chr19:44976606:G:A	A	G	0.0172	0.720291	0.63 - 0.77	3.445e-06	0.3568	Main_common
19	44976780	chr19:44976780:A:G	A	G	0.7209	0.91787	0.88 - 0.94	5.472e-06	0.1088	Main_common
19	44976917	chr19:44976917:G:A	A	G	0.0561	1.28814	1.2 - 1.34	9.817e-12	0.6623	Main_common
19	44978627	chr19:44978627:C:T	T	C	0.2769	1.0897	1.05 - 1.11	5.741e-06	0.1196	Main_common
19	44978728	chr19:44978728:A:G	A	G	0.9439	0.774452	0.72 - 0.8	5.976e-12	0.6286	Main_common
19	44979313	chr19:44979313:C:T	T	C	0.2777	1.08959	1.05 - 1.11	5.536e-06	0.1314	Main_common
19	44979627	chr19:44979627:T:C	T	C	0.5153	1.09155	1.06 - 1.11	2.663e-07	0.227	Main_common
19	44980181	chr19:44980181:A:C	A	C	0.6632	0.875027	0.85 - 0.89	5.564e-14	0.2205	Main_common
19	44980464	chr19:44980464:G:A	A	G	0.022	1.34178	1.19 - 1.43	1.189e-06	0.6271	Main_common
19	44980587	chr19:44980587:G:A	A	G	0.0563	1.28904	1.2 - 1.34	7.934e-12	0.6457	Main_common
19	44982113	chr19:44982113:T:TTGAG	T	TTGAG	0.9441	0.772672	0.72 - 0.8	4.312e-12	0.6278	Main_common
19	44982205	chr19:44982205:C:A	A	C	0.2774	1.08904	1.05 - 1.11	6.672e-06	0.1086	Main_common
19	44982208	chr19:44982208:G:A	A	G	0.2774	1.08904	1.05 - 1.11	6.768e-06	0.1091	Main_common
19	44982234	chr19:44982234:G:A	A	G	0.0561	1.29175	1.2 - 1.34	5.684e-12	0.6259	Main_common
19	44982369	chr19:44982369:C:T	T	C	0.0532	1.29706	1.2 - 1.35	8.88e-12	0.5048	Main_common
19	44982891	chr19:44982891:G:A	A	G	0.056	1.29149	1.2 - 1.34	6.057e-12	0.6222	Main_common
19	44983430	chr19:44983430:G:C	C	G	0.0541	1.28814	1.2 - 1.34	2.247e-11	0.5669	Main_common
19	44983473	chr19:44983473:C:T	T	C	0.0562	1.29007	1.2 - 1.34	7.001e-12	0.6199	Main_common
19	44983690	chr19:44983690:C:T	T	C	0.0562	1.28879	1.2 - 1.34	8.738e-12	0.6308	Main_common
19	44983921	chr19:44983921:C:T	T	C	0.6094	0.912105	0.88 - 0.93	1.932e-07	0.6278	Main_common
19	44984163	chr19:44984163:A:C	A	C	0.9436	0.776235	0.72 - 0.81	7.967e-12	0.6076	Main_common
19	44984413	chr19:44984413:A:T	A	T	0.9438	0.775304	0.72 - 0.8	7.294e-12	0.6183	Main_common
19	44984835	chr19:44984835:C:T	T	C	0.0549	1.28056	1.19 - 1.33	4.789e-11	0.4805	Main_common
19	44984875	chr19:44984875:C:T	T	C	0.2774	1.08872	1.05 - 1.11	7.232e-06	0.09442	Main_common
19	44986692	chr19:44986692:C:T	T	C	0.0562	1.28917	1.2 - 1.34	8.069e-12	0.6152	Main_common
19	44986807	chr19:44986807:C:T	T	C	0.2774	1.08904	1.05 - 1.11	6.644e-06	0.103	Main_common
19	44986934	chr19:44986934:A:G	A	G	0.6669	0.873017	0.84 - 0.89	4.194e-14	0.1767	Main_common
19	44987170	chr19:44987170:G:A	A	G	0.0548	1.29214	1.2 - 1.34	8.921e-12	0.5288	Main_common
19	44987312	chr19:44987312:A:G	A	G	0.666	0.87293	0.84 - 0.89	3.461e-14	0.1838	Main_common
19	44987378	chr19:44987378:T:C	T	C	0.394	1.11282	1.08 - 1.13	1.077e-09	0.5362	Main_common
19	44987774	chr19:44987774:C:T	T	C	0.0129	0.61866	0.53 - 0.67	2.898e-09	0.4794	Main_common
19	44987916	chr19:44987916:A:G	A	G	0.3965	1.11516	1.08 - 1.13	5.96e-10	0.5456	Main_common
19	44989301	chr19:44989301:G:A	A	G	0.482	0.917594	0.89 - 0.93	5.399e-07	0.1949	Main_common
19	44989803	chr19:44989803:T:C	T	C	0.6667	0.873366	0.84 - 0.89	5.076e-14	0.1784	Main_common
19	44992410	chr19:44992410:G:C	C	G	0.2773	1.08893	1.05 - 1.11	6.964e-06	0.102	Main_common
19	44992424	chr19:44992424:A:G	A	G	0.667	0.872843	0.84 - 0.89	4.082e-14	0.1801	Main_common
19	44992837	chr19:44992837:C:T	T	C	0.0052	2.37501	1.66 - 2.85	2.206e-06	0.9701	Main_common
19	44993366	chr19:44993366:T:G	T	G	0.7218	0.91787	0.88 - 0.94	6.166e-06	0.1098	Main_common
19	44993518	chr19:44993518:A:G	A	G	0.6681	0.873366	0.84 - 0.89	5.649e-14	0.1666	Main_common
19	44993738	chr19:44993738:C:T	T	C	0.2771	1.08915	1.05 - 1.11	6.684e-06	0.1172	Main_common
19	44994319	chr19:44994319:T:C	T	C	0.9455	0.773987	0.72 - 0.8	1.096e-11	0.5054	Main_common
19	44994594	chr19:44994594:G:A	A	G	0.2771	1.08839	1.05 - 1.11	8.248e-06	0.1016	Main_common
19	44995364	chr19:44995364:A:G	A	G	0.9456	0.772363	0.72 - 0.8	7.794e-12	0.5198	Main_common
19	44995658	chr19:44995658:ATTAT:A	A	ATTAT	0.2771	1.08861	1.05 - 1.11	7.744e-06	0.1066	Main_common
19	44996130	chr19:44996130:T:C	T	C	0.6682	0.872494	0.84 - 0.89	3.852e-14	0.1481	Main_common
19	44997236	chr19:44997236:C:T	T	C	0.054	1.29072	1.2 - 1.34	1.724e-11	0.5841	Main_common
19	44997454	chr19:44997454:C:T	T	C	0.1667	1.20009	1.15 - 1.23	1.758e-15	0.169	Main_common
19	44999490	chr19:44999490:G:T	T	G	0.0052	2.2034	1.55 - 2.63	9.807e-06	0.875	Main_common
19	44999550	chr19:44999550:C:T	T	C	0.2782	1.09308	1.05 - 1.11	2.837e-06	0.1366	Main_common
19	45000254	chr19:45000254:AT:A	A	AT	0.0538	1.28917	1.2 - 1.34	2.37e-11	0.58	Main_common
19	45001091	chr19:45001091:C:G	C	G	0.6263	0.89324	0.86 - 0.91	1.602e-10	0.4455	Main_common
19	45001269	chr19:45001269:C:T	T	C	0.0196	1.8467	1.63 - 1.97	5.552e-22	0.6524	Main_common
19	45001919	chr19:45001919:C:A	A	C	0.0685	1.25445	1.17 - 1.3	5.985e-11	0.6786	Main_common
19	45002545	chr19:45002545:G:C	C	G	0.0207	1.79194	1.59 - 1.91	7.103e-21	0.6531	Main_common
19	45004284	chr19:45004284:G:A	A	G	0.0211	1.79805	1.59 - 1.91	1.972e-21	0.6446	Main_common
19	45004438	chr19:45004438:G:A	A	G	0.0129	0.584967	0.48 - 0.65	3.912e-07	0.8689	Main_common
19	45005589	chr19:45005589:C:G	C	G	0.7191	0.919064	0.89 - 0.94	9.528e-06	0.1776	Main_common
19	45007816	chr19:45007816:CCA:C	CCA	C	0.5594	1.11784	1.08 - 1.14	2.264e-10	0.6515	Main_common
19	45007882	chr19:45007882:C:A	A	C	0.4304	0.893419	0.86 - 0.91	1.528e-10	0.6144	Main_common
19	45008165	chr19:45008165:G:A	A	G	0.0081	1.67632	1.36 - 1.87	1.603e-06	0.986	Main_common
19	45008526	chr19:45008526:G:A	A	G	0.0076	1.6364	1.33 - 1.82	2.647e-06	0.6229	Main_common
19	45008865	chr19:45008865:G:A	A	G	0.0175	0.733961	0.64 - 0.79	8.991e-06	0.519	Main_common
19	45009206	chr19:45009206:G:A	A	G	0.4427	0.893597	0.86 - 0.91	1.538e-10	0.6574	Main_common
19	45009888	chr19:45009888:GGCCTTC:G	G	GGCCTTC	0.4287	0.893151	0.86 - 0.91	1.465e-10	0.5955	Main_common
19	45009978	chr19:45009978:G:A	A	G	0.0293	1.5757	1.42 - 1.66	5.024e-18	0.9103	Main_common
19	45010159	chr19:45010159:C:T	T	C	0.0288	1.5619	1.41 - 1.65	3.097e-17	0.927	Main_common
19	45010240	chr19:45010240:T:G	T	G	0.5515	1.12221	1.08 - 1.14	4.865e-11	0.4995	Main_common
19	45010293	chr19:45010293:C:T	T	C	0.4414	0.89199	0.86 - 0.91	7.798e-11	0.6189	Main_common
19	45010357	chr19:45010357:T:C	T	C	0.5525	1.1221	1.08 - 1.14	4.886e-11	0.5191	Main_common
19	45010803	chr19:45010803:G:A	A	G	0.0181	1.57004	1.38 - 1.68	1.778e-11	0.327	Main_common
19	45011191	chr19:45011191:C:G	C	G	0.4294	1.09516	1.06 - 1.11	2.417e-07	0.5462	Main_common
19	45011214	chr19:45011214:G:A	A	G	0.0292	1.57586	1.42 - 1.66	5.708e-18	0.9068	Main_common
19	45011292	chr19:45011292:T:C	T	C	0.4171	1.09363	1.06 - 1.11	4.177e-07	0.5188	Main_common
19	45011443	chr19:45011443:T:G	T	G	0.5639	1.12468	1.09 - 1.14	2.261e-11	0.5818	Main_common
19	45012792	chr19:45012792:T:C	T	C	0.4568	1.15016	1.11 - 1.17	1.376e-15	0.7718	Main_common
19	45013211	chr19:45013211:G:A	A	G	0.4378	0.889318	0.86 - 0.91	2.398e-11	0.5508	Main_common
19	45013455	chr19:45013455:T:TAC	T	TAC	0.909	0.742227	0.7 - 0.77	1.158e-22	0.6008	Main_common
19	45013623	chr19:45013623:G:A	A	G	0.0554	1.25898	1.17 - 1.31	1.918e-09	0.5737	Main_common
19	45014239	chr19:45014239:G:A	A	G	0.0554	1.26011	1.17 - 1.31	1.688e-09	0.5656	Main_common
19	45016006	chr19:45016006:A:T	A	T	0.5626	1.12569	1.09 - 1.15	1.683e-11	0.2897	Main_common
19	45017701	chr19:45017701:G:T	T	G	0.0258	1.66612	1.49 - 1.76	2.755e-20	0.9332	Main_common
19	45018923	chr19:45018923:G:A	A	G	0.4417	0.885945	0.86 - 0.9	5.045e-12	0.3265	Main_common
19	45018965	chr19:45018965:G:C	C	G	0.0051	1.99771	1.48 - 2.33	6.772e-06	0.4965	Main_common
19	45019031	chr19:45019031:G:A	A	G	0.0189	2.03725	1.79 - 2.17	5.544e-28	0.4766	Main_common
19	45019474	chr19:45019474:C:T	T	C	0.4417	0.88568	0.86 - 0.9	4.439e-12	0.3276	Main_common
19	45019803	chr19:45019803:G:C	C	G	0.0242	1.70881	1.52 - 1.81	8.229e-20	0.07224	Main_common
19	45019869	chr19:45019869:G:T	T	G	0.0582	1.23961	1.15 - 1.29	1.074e-08	0.3193	Main_common
19	45020325	chr19:45020325:G:A	A	G	0.2401	1.16707	1.12 - 1.19	3.284e-14	0.4669	Main_common
19	45020861	chr19:45020861:C:T	T	C	0.0264	1.6628	1.49 - 1.76	1.821e-20	0.9087	Main_common
19	45021421	chr19:45021421:G:A	A	G	0.3495	0.877656	0.85 - 0.89	2.012e-12	0.6941	Main_common
19	45026449	chr19:45026449:G:A	A	G	0.3925	1.09111	1.05 - 1.11	6.563e-07	0.4899	Main_common
19	45026589	chr19:45026589:G:A	A	G	0.0098	2.00832	1.68 - 2.2	2.41e-14	0.8838	Main_common
19	45026748	chr19:45026748:A:G	A	G	0.6066	0.918329	0.89 - 0.93	1.159e-06	0.4414	Main_common
19	45027093	chr19:45027093:C:T	T	C	0.3946	0.880117	0.85 - 0.9	9.22e-13	0.9703	Main_common
19	45028751	chr19:45028751:G:T	T	G	0.3907	1.08752	1.05 - 1.11	1.776e-06	0.457	Main_common
19	45029433	chr19:45029433:C:T	T	C	0.0053	2.15804	1.57 - 2.53	1.734e-06	0.765	Main_common
19	45029642	chr19:45029642:G:A	A	G	0.0077	1.92958	1.52 - 2.18	4.737e-08	0.925	Main_common
19	45030783	chr19:45030783:C:T	T	C	0.3933	1.09593	1.06 - 1.12	1.786e-07	0.4177	Main_common
19	45031736	chr19:45031736:C:T	T	C	0.3108	1.10849	1.07 - 1.13	2.979e-08	0.3243	Main_common
19	45039213	chr19:45039213:C:T	T	C	0.0107	1.57318	1.32 - 1.72	3.851e-07	0.9781	Main_common
19	45040497	chr19:45040497:A:G	A	G	0.9635	0.652725	0.59 - 0.68	8.958e-19	0.7987	Main_common
19	45040529	chr19:45040529:C:T	T	C	0.5304	0.908192	0.88 - 0.92	8.136e-09	0.7312	Main_common
19	45041093	chr19:45041093:T:C	T	C	0.4651	1.10882	1.07 - 1.13	1.675e-09	0.7209	Main_common
19	45043880	chr19:45043880:T:C	T	C	0.9952	0.500724	0.37 - 0.58	7.656e-06	0.4917	Main_common
19	45045877	chr19:45045877:G:A	A	G	0.0312	1.43677	1.3 - 1.51	4.022e-12	0.1292	Main_common
19	45049329	chr19:45049329:T:C	T	C	0.985	0.63299	0.55 - 0.68	7.629e-10	0.7818	Main_common
19	45050800	chr19:45050800:T:G	T	G	0.9884	0.542645	0.46 - 0.59	1.569e-13	0.4872	Main_common
19	45054044	chr19:45054044:G:A	A	G	0.0124	1.81539	1.54 - 1.97	8.369e-13	0.8456	Main_common
19	45056541	chr19:45056541:C:T	T	C	0.0099	2.01114	1.68 - 2.2	1.579e-14	0.8154	Main_common
19	45059984	chr19:45059984:C:T	T	C	0.0172	1.62418	1.42 - 1.74	2.629e-12	0.2091	Main_common
19	45071224	chr19:45071224:G:C	C	G	0.0128	0.616313	0.51 - 0.68	1.131e-06	0.8967	Main_common
19	45077114	chr19:45077114:C:T	T	C	0.0484	1.25307	1.16 - 1.3	2.019e-08	0.09643	Main_common
19	45077818	chr19:45077818:G:A	A	G	0.0067	1.81902	1.43 - 2.05	8.075e-07	0.9947	Main_common
19	45078695	chr19:45078695:G:A	A	G	0.0077	2.12485	1.73 - 2.36	3.396e-13	0.1817	Main_common
19	45078695	chr19:45078695:G:C	C	G	0.032	1.48587	1.34 - 1.56	2.126e-14	0.4133	Main_common
19	45080765	chr19:45080765:G:T	T	G	0.5163	1.08177	1.05 - 1.1	4.766e-06	0.7712	Main_common
19	45080964	chr19:45080964:G:C	C	G	0.5167	1.08145	1.05 - 1.1	4.754e-06	0.8389	Main_common
19	45081127	chr19:45081127:C:G	C	G	0.4832	0.925149	0.89 - 0.94	5.346e-06	0.8425	Main_common
19	45081434	chr19:45081434:C:T	T	C	0.1719	1.12491	1.08 - 1.15	1.952e-07	0.6983	Main_common
19	45081719	chr19:45081719:C:T	T	C	0.517	1.0808	1.05 - 1.1	5.368e-06	0.8373	Main_common
19	45081916	chr19:45081916:C:T	T	C	0.5171	1.08091	1.05 - 1.1	5.277e-06	0.8409	Main_common
19	45083240	chr19:45083240:G:C	C	G	0.0875	1.24371	1.17 - 1.28	4.685e-13	0.276	Main_common
19	45083747	chr19:45083747:C:T	T	C	0.5179	1.08037	1.04 - 1.1	6.083e-06	0.8488	Main_common
19	45083958	chr19:45083958:A:C	A	C	0.482	0.924964	0.89 - 0.94	4.987e-06	0.8439	Main_common
19	45083977	chr19:45083977:A:G	A	G	0.482	0.925242	0.89 - 0.94	5.351e-06	0.8385	Main_common
19	45084009	chr19:45084009:A:G	A	G	0.4821	0.925149	0.89 - 0.94	5.28e-06	0.8419	Main_common
19	45084147	chr19:45084147:G:A	A	G	0.5183	1.08058	1.04 - 1.1	5.602e-06	0.8514	Main_common
19	45084148	chr19:45084148:T:C	T	C	0.8817	1.12221	1.07 - 1.15	9.947e-06	0.6916	Main_common
19	45084395	chr19:45084395:A:C	A	C	0.4817	0.925797	0.9 - 0.94	6.289e-06	0.8622	Main_common
19	45084547	chr19:45084547:T:C	T	C	0.4817	0.925334	0.89 - 0.94	5.477e-06	0.851	Main_common
19	45084881	chr19:45084881:A:G	A	G	0.4817	0.92552	0.9 - 0.94	5.656e-06	0.8534	Main_common
19	45084908	chr19:45084908:A:C	A	C	0.4817	0.92552	0.9 - 0.94	5.67e-06	0.8536	Main_common
19	45084960	chr19:45084960:G:A	A	G	0.5183	1.08047	1.04 - 1.1	5.666e-06	0.8536	Main_common
19	45085140	chr19:45085140:A:G	A	G	0.4817	0.925612	0.9 - 0.94	5.922e-06	0.8605	Main_common
19	45085204	chr19:45085204:G:A	A	G	0.5183	1.08047	1.04 - 1.1	5.679e-06	0.8524	Main_common
19	45085511	chr19:45085511:T:C	T	C	0.482	0.926075	0.9 - 0.94	6.779e-06	0.8616	Main_common
19	45085715	chr19:45085715:A:G	A	G	0.4817	0.925242	0.89 - 0.94	5.203e-06	0.8495	Main_common
19	45085755	chr19:45085755:T:G	T	G	0.4817	0.92552	0.9 - 0.94	5.8e-06	0.8539	Main_common
19	45085820	chr19:45085820:G:A	A	G	0.5182	1.08037	1.04 - 1.1	5.876e-06	0.8495	Main_common
19	45086157	chr19:45086157:A:G	A	G	0.4818	0.92589	0.9 - 0.94	6.368e-06	0.856	Main_common
19	45086337	chr19:45086337:C:T	T	C	0.5226	1.07907	1.04 - 1.1	6.691e-06	0.8543	Main_common
19	45086866	chr19:45086866:G:A	A	G	0.0183	1.54465	1.36 - 1.65	5.099e-11	0.09805	Main_common
19	45086979	chr19:45086979:T:C	T	C	0.4815	0.925797	0.9 - 0.94	6.202e-06	0.8583	Main_common
19	45087730	chr19:45087730:G:A	A	G	0.5185	1.08015	1.04 - 1.1	6.204e-06	0.8529	Main_common
19	45087826	chr19:45087826:C:T	T	C	0.0348	1.49735	1.36 - 1.57	2.143e-16	0.3203	Main_common
19	45087988	chr19:45087988:C:T	T	C	0.5181	1.07993	1.04 - 1.1	6.649e-06	0.8331	Main_common
19	45087999	chr19:45087999:A:G	A	G	0.4818	0.925797	0.9 - 0.94	6.163e-06	0.8467	Main_common
19	45088001	chr19:45088001:T:A	A	T	0.5182	1.08004	1.04 - 1.1	6.441e-06	0.8561	Main_common
19	45088007	chr19:45088007:A:G	A	G	0.4817	0.925612	0.9 - 0.94	5.933e-06	0.8494	Main_common
19	45088086	chr19:45088086:C:T	T	C	0.5183	1.08037	1.04 - 1.1	5.792e-06	0.8558	Main_common
19	45088095	chr19:45088095:G:A	A	G	0.5183	1.08058	1.04 - 1.1	5.548e-06	0.8567	Main_common
19	45088420	chr19:45088420:G:A	A	G	0.5172	1.08058	1.04 - 1.1	5.529e-06	0.8378	Main_common
19	45088482	chr19:45088482:A:T	A	T	0.4816	0.92552	0.9 - 0.94	5.711e-06	0.8543	Main_common
19	45088725	chr19:45088725:T:A	A	T	0.1216	0.880117	0.84 - 0.9	7.507e-07	0.7006	Main_common
19	45088980	chr19:45088980:C:T	T	C	0.0844	1.26516	1.19 - 1.3	1.386e-14	0.3881	Main_common
19	45089217	chr19:45089217:C:T	T	C	0.1155	0.886034	0.84 - 0.91	4.541e-06	0.4985	Main_common
19	45098343	chr19:45098343:G:C	C	G	0.0168	1.55722	1.36 - 1.67	5.842e-11	0.1282	Main_common
19	45102050	chr19:45102050:C:T	T	C	0.4662	1.14694	1.11 - 1.17	2.732e-15	0.7844	Main_common
19	45102867	chr19:45102867:C:T	T	C	0.1011	1.32618	1.26 - 1.36	8.527e-24	0.1908	Main_common
19	45108968	chr19:45108968:C:T	T	C	0.1015	1.31824	1.25 - 1.36	5.298e-23	0.1585	Main_common
19	45111343	chr19:45111343:C:T	T	C	0.1015	1.32075	1.25 - 1.36	2.72e-23	0.1471	Main_common
19	45115701	chr19:45115701:G:A	A	G	0.1016	1.31983	1.25 - 1.36	3.186e-23	0.1077	Main_common
19	45116142	chr19:45116142:G:A	A	G	0.0075	1.84154	1.49 - 2.05	2.392e-08	0.9988	Main_common
19	45118499	chr19:45118499:TG:T	T	TG	0.1009	1.32644	1.26 - 1.36	6.749e-24	0.1382	Main_common
19	45119062	chr19:45119062:C:T	T	C	0.0158	1.59154	1.39 - 1.71	2.151e-11	0.09546	Main_common
19	45120208	chr19:45120208:A:G	A	G	0.9813	0.667244	0.59 - 0.71	7.972e-10	0.2219	Main_common
19	45120209	chr19:45120209:A:G	A	G	0.981	0.668112	0.59 - 0.71	7.299e-10	0.2029	Main_common
19	45123977	chr19:45123977:C:T	T	C	0.1018	1.31574	1.25 - 1.35	8.709e-23	0.113	Main_common
19	45125306	chr19:45125306:T:TA	T	TA	0.9878	1.53511	1.3 - 1.67	4.162e-07	0.7323	Main_common
19	45125308	chr19:45125308:C:T	T	C	0.2556	1.09636	1.06 - 1.12	1.885e-06	0.0168	Main_common
19	45125846	chr19:45125846:A:G	A	G	0.9786	0.660208	0.59 - 0.7	2.881e-12	0.05218	Main_common
19	45127899	chr19:45127899:C:T	T	C	0.0121	1.44571	1.23 - 1.57	4.693e-06	0.7249	Main_common
19	45128558	chr19:45128558:G:A	A	G	0.1019	1.32247	1.25 - 1.36	1.084e-23	0.1164	Main_common
19	45130428	chr19:45130428:G:A	A	G	0.1018	1.32525	1.25 - 1.36	6.389e-24	0.1128	Main_common
19	45131424	chr19:45131424:G:C	C	G	0.2292	1.09999	1.06 - 1.12	1.698e-06	0.0124	Main_common
19	45131596	chr19:45131596:A:G	A	G	0.9599	0.728695	0.67 - 0.76	5.446e-12	0.1179	Main_common
19	45132943	chr19:45132943:C:T	T	C	0.1058	1.30682	1.24 - 1.34	6.201e-23	0.07542	Main_common
19	45133061	chr19:45133061:C:A	A	C	0.1012	1.32711	1.26 - 1.36	4.098e-24	0.1227	Main_common
19	45133364	chr19:45133364:G:A	A	G	0.0207	1.36179	1.21 - 1.45	4.765e-07	0.5867	Main_common
19	45134987	chr19:45134987:C:T	T	C	0.1012	1.32459	1.25 - 1.36	8.157e-24	0.1189	Main_common
19	45136458	chr19:45136458:A:G	A	G	0.7712	0.910374	0.88 - 0.93	2.355e-06	0.01806	Main_common
19	45136866	chr19:45136866:A:G	A	G	0.7703	0.911558	0.88 - 0.93	2.892e-06	0.01585	Main_common
19	45137507	chr19:45137507:G:C	C	G	0.0161	1.62158	1.42 - 1.74	2.505e-12	0.07049	Main_common
19	45137848	chr19:45137848:C:A	A	C	0.1043	1.32287	1.25 - 1.36	4.258e-24	0.1869	Main_common
19	45138786	chr19:45138786:G:A	A	G	0.1013	1.32697	1.26 - 1.36	3.921e-24	0.1224	Main_common
19	45139287	chr19:45139287:C:G	C	G	0.8983	0.757145	0.72 - 0.78	1.746e-23	0.133	Main_common
19	45140632	chr19:45140632:T:C	T	C	0.7705	0.910465	0.88 - 0.93	2.336e-06	0.01937	Main_common
19	45141096	chr19:45141096:A:T	A	T	0.8982	0.758585	0.72 - 0.78	3.457e-23	0.1136	Main_common
19	45144962	chr19:45144962:C:T	T	C	0.0145	1.54095	1.32 - 1.67	2.643e-08	0.4817	Main_common
19	45146580	chr19:45146580:T:G	T	G	0.9151	1.18839	1.12 - 1.23	1.097e-07	0.0232	Main_common
19	45146841	chr19:45146841:G:T	T	G	0.1018	1.32591	1.26 - 1.36	4.342e-24	0.09248	Main_common
19	45147128	chr19:45147128:C:T	T	C	0.1022	1.3193	1.25 - 1.36	1.621e-23	0.0897	Main_common
19	45147979	chr19:45147979:G:A	A	G	0.1017	1.32604	1.26 - 1.36	4.524e-24	0.1017	Main_common
19	45148821	chr19:45148821:T:C	T	C	0.7677	0.910465	0.88 - 0.93	2.057e-06	0.01099	Main_common
19	45150625	chr19:45150625:TAGTC:T	T	TAGTC	0.0198	0.702718	0.62 - 0.75	8.748e-08	0.08034	Main_common
19	45152075	chr19:45152075:T:C	T	C	0.8978	0.757145	0.72 - 0.78	1.578e-23	0.05067	Main_common
19	45154228	chr19:45154228:C:T	T	C	0.4964	1.10628	1.07 - 1.13	7.948e-09	0.1447	Main_common
19	45156348	chr19:45156348:G:A	A	G	0.0444	1.25873	1.16 - 1.31	6.685e-08	0.8977	Main_common
19	45156878	chr19:45156878:A:C	A	C	0.5617	0.899605	0.87 - 0.92	1.135e-09	0.8343	Main_common
19	45157381	chr19:45157381:C:T	T	C	0.0835	1.28531	1.21 - 1.33	2.146e-16	0.0485	Main_common
19	45159174	chr19:45159174:G:A	A	G	0.0201	1.37451	1.21 - 1.47	7.734e-07	0.4157	Main_common
19	45165069	chr19:45165069:C:T	T	C	0.0836	1.29007	1.21 - 1.33	7.928e-17	0.0608	Main_common
19	45169864	chr19:45169864:G:A	A	G	0.0456	0.791045	0.72 - 0.83	1.45e-07	0.05677	Main_common
19	45170443	chr19:45170443:G:A	A	G	0.0837	1.28956	1.21 - 1.33	7.54e-17	0.05296	Main_common
19	45171922	chr19:45171922:A:G	A	G	0.9819	0.656784	0.58 - 0.7	8.579e-11	0.3807	Main_common
19	45181810	chr19:45181810:T:C	T	C	0.9194	0.791124	0.74 - 0.82	4.182e-14	0.09178	Main_common
19	45185343	chr19:45185343:A:G	A	G	0.9114	0.829693	0.78 - 0.86	2.876e-09	0.8765	Main_common
19	45186634	chr19:45186634:C:T	T	C	0.1251	1.26998	1.21 - 1.3	4.038e-20	0.1581	Main_common
19	45186718	chr19:45186718:A:T	A	T	0.8751	0.788676	0.75 - 0.81	7.586e-20	0.1699	Main_common
19	45186719	chr19:45186719:A:C	A	C	0.8745	0.789623	0.75 - 0.81	1.032e-19	0.1796	Main_common
19	45187024	chr19:45187024:T:G	T	G	0.9573	0.807106	0.74 - 0.84	9.148e-07	0.7623	Main_common
19	45187287	chr19:45187287:C:T	T	C	0.0829	1.26769	1.19 - 1.31	9.65e-15	0.043	Main_common
19	45187517	chr19:45187517:A:G	A	G	0.9157	0.790334	0.74 - 0.81	1.051e-14	0.03909	Main_common
19	45187631	chr19:45187631:T:C	T	C	0.811	0.89691	0.86 - 0.92	2.887e-07	0.4518	Main_common
19	45187692	chr19:45187692:C:G	C	G	0.8527	0.8863	0.85 - 0.91	3.935e-07	0.2415	Main_common
19	45187782	chr19:45187782:G:T	T	G	0.1495	1.13338	1.08 - 1.16	1.196e-07	0.3823	Main_common
19	45187868	chr19:45187868:T:A	A	T	0.1234	1.12693	1.07 - 1.16	3.357e-06	0.5557	Main_common
19	45188312	chr19:45188312:C:T	T	C	0.0393	1.24321	1.14 - 1.3	9.129e-07	0.9818	Main_common
19	45189563	chr19:45189563:G:A	A	G	0.027	1.32207	1.19 - 1.4	4.644e-07	0.5704	Main_common
19	45190439	chr19:45190439:A:G	A	G	0.9068	1.15073	1.09 - 1.19	2.209e-06	0.803	Main_common
19	45190848	chr19:45190848:C:T	T	C	0.086	1.15361	1.08 - 1.19	7.819e-06	0.7982	Main_common
19	45191052	chr19:45191052:G:A	A	G	0.0413	1.27916	1.17 - 1.34	4.201e-08	0.9539	Main_common
19	45191890	chr19:45191890:C:T	T	C	0.0274	1.32631	1.19 - 1.4	3.049e-07	0.06053	Main_common
19	45192503	chr19:45192503:T:C	T	C	0.9735	0.748862	0.67 - 0.79	2.198e-07	0.6409	Main_common
19	45193010	chr19:45193010:G:GT	G	GT	0.9068	1.14947	1.08 - 1.18	2.721e-06	0.7852	Main_common
19	45193381	chr19:45193381:G:T	T	G	0.0204	1.47935	1.31 - 1.57	1.38e-10	0.5728	Main_common
19	45193762	chr19:45193762:C:A	A	C	0.0414	1.28454	1.18 - 1.34	2.27e-08	0.9476	Main_common
19	45194057	chr19:45194057:C:A	A	C	0.0216	1.43276	1.28 - 1.52	1.339e-09	0.5024	Main_common
19	45194545	chr19:45194545:T:C	T	C	0.9734	0.745127	0.67 - 0.79	1.374e-07	0.7267	Main_common
19	45195929	chr19:45195929:A:G	A	G	0.9827	0.732421	0.64 - 0.79	9.581e-06	0.6226	Main_common
19	45196880	chr19:45196880:A:G	A	G	0.3605	0.913566	0.88 - 0.93	1.201e-06	0.9665	Main_common
19	45202322	chr19:45202322:T:A	A	T	0.0787	1.21119	1.13 - 1.25	9.147e-09	0.01403	Main_common
19	45203435	chr19:45203435:A:G	A	G	0.411	0.889407	0.86 - 0.91	2e-10	0.9889	Main_common
19	45203694	chr19:45203694:A:G	A	G	0.6948	0.87136	0.84 - 0.89	7.542e-13	0.9155	Main_common
19	45204240	chr19:45204240:C:G	C	G	0.4082	0.891544	0.86 - 0.91	4.825e-10	0.9884	Main_common
19	45204274	chr19:45204274:C:T	T	C	0.1492	1.15189	1.1 - 1.18	4.609e-09	0.6671	Main_common
19	45204572	chr19:45204572:A:C	A	C	0.8507	0.868924	0.83 - 0.89	5.669e-09	0.6592	Main_common
19	45204659	chr19:45204659:T:G	T	G	0.8295	0.840129	0.8 - 0.86	2.118e-14	0.796	Main_common
19	45204981	chr19:45204981:A:G	A	G	0.8298	0.840129	0.8 - 0.86	2.3e-14	0.7897	Main_common
19	45205150	chr19:45205150:T:C	T	C	0.8298	0.839961	0.8 - 0.86	2.1e-14	0.7945	Main_common
19	45205166	chr19:45205166:TTG:T	T	TTG	0.17	1.19196	1.14 - 1.22	1.477e-14	0.7259	Main_common
19	45205500	chr19:45205500:A:G	A	G	0.8285	0.842316	0.81 - 0.86	3.367e-14	0.7931	Main_common
19	45205630	chr19:45205630:T:C	T	C	0.8286	0.842316	0.81 - 0.86	3.496e-14	0.7747	Main_common
19	45205689	chr19:45205689:G:A	A	G	0.1702	1.19065	1.14 - 1.22	2.09e-14	0.794	Main_common
19	45205778	chr19:45205778:C:T	T	C	0.1702	1.19065	1.14 - 1.22	2.087e-14	0.794	Main_common
19	45206729	chr19:45206729:A:G	A	G	0.8298	0.839625	0.8 - 0.86	1.889e-14	0.7941	Main_common
19	45207018	chr19:45207018:A:G	A	G	0.8297	0.839625	0.8 - 0.86	1.878e-14	0.799	Main_common
19	45207226	chr19:45207226:G:C	C	G	0.0209	1.40875	1.25 - 1.5	1.581e-08	0.3274	Main_common
19	45207281	chr19:45207281:C:T	T	C	0.17	1.18982	1.14 - 1.22	2.775e-14	0.7578	Main_common
19	45207605	chr19:45207605:C:T	T	C	0.1703	1.19029	1.14 - 1.22	2.301e-14	0.7842	Main_common
19	45208252	chr19:45208252:A:G	A	G	0.4093	0.890475	0.86 - 0.91	3.191e-10	0.9943	Main_common
19	45208340	chr19:45208340:C:T	T	C	0.1732	1.18637	1.13 - 1.21	4.646e-14	0.8827	Main_common
19	45208358	chr19:45208358:G:A	A	G	0.1524	1.14591	1.09 - 1.17	1.231e-08	0.7883	Main_common
19	45208475	chr19:45208475:C:T	T	C	0.1523	1.14637	1.09 - 1.17	1.13e-08	0.7826	Main_common
19	45209045	chr19:45209045:GT:G	G	GT	0.1572	1.14591	1.09 - 1.17	9.739e-09	0.8569	Main_common
19	45209292	chr19:45209292:G:A	A	G	0.021	1.40439	1.25 - 1.49	2.054e-08	0.3577	Main_common
19	45209326	chr19:45209326:C:T	T	C	0.0083	1.9165	1.55 - 2.14	1.935e-09	0.9953	Main_common
19	45209421	chr19:45209421:G:A	A	G	0.0215	1.38847	1.23 - 1.47	5.111e-08	0.02892	Main_common
19	45209532	chr19:45209532:C:A	A	C	0.0205	0.718277	0.63 - 0.77	3.496e-07	0.7749	Main_common
19	45209570	chr19:45209570:T:C	T	C	0.8279	0.898077	0.86 - 0.92	5.021e-06	0.7399	Main_common
19	45209711	chr19:45209711:A:G	A	G	0.9784	0.731177	0.65 - 0.78	2.179e-07	0.2618	Main_common
19	45209712	chr19:45209712:T:C	T	C	0.979	0.722816	0.64 - 0.77	9.163e-08	0.3647	Main_common
19	45209722	chr19:45209722:A:G	A	G	0.9791	0.718205	0.64 - 0.76	5.436e-08	0.4071	Main_common
19	45209858	chr19:45209858:A:C	A	C	0.9825	0.661728	0.58 - 0.71	6.588e-10	0.4071	Main_common
19	45210040	chr19:45210040:T:C	T	C	0.9783	0.727894	0.65 - 0.77	1.344e-07	0.2194	Main_common
19	45210256	chr19:45210256:G:C	C	G	0.0208	1.39166	1.24 - 1.48	5.748e-08	0.2298	Main_common
19	45210926	chr19:45210926:CAT:C	CAT	C	0.9793	0.720579	0.64 - 0.77	8.045e-08	0.2222	Main_common
19	45211017	chr19:45211017:T:C	T	C	0.3733	0.889407	0.86 - 0.91	3.584e-10	0.9165	Main_common
19	45211267	chr19:45211267:C:T	T	C	0.6261	1.12423	1.08 - 1.15	3.701e-10	0.913	Main_common
19	45211321	chr19:45211321:G:A	A	G	0.3344	0.893776	0.86 - 0.91	3.092e-09	0.8692	Main_common
19	45211325	chr19:45211325:C:T	T	C	0.3342	0.892972	0.86 - 0.91	2.302e-09	0.8363	Main_common
19	45211671	chr19:45211671:CAGGAA:C	CAGGAA	C	0.673	1.11416	1.07 - 1.14	1.495e-08	0.8039	Main_common
19	45211720	chr19:45211720:A:C	A	C	0.6725	1.11271	1.07 - 1.13	2.113e-08	0.8132	Main_common
19	45212232	chr19:45212232:T:C	T	C	0.6595	1.11672	1.08 - 1.14	4.881e-09	0.8259	Main_common
19	45212422	chr19:45212422:T:C	T	C	0.6598	1.11773	1.08 - 1.14	3.665e-09	0.8341	Main_common
19	45212459	chr19:45212459:C:T	T	C	0.3405	0.894402	0.86 - 0.91	3.295e-09	0.8332	Main_common
19	45212718	chr19:45212718:A:G	A	G	0.6584	1.11695	1.08 - 1.14	4.404e-09	0.8433	Main_common
19	45212934	chr19:45212934:G:C	C	G	0.3745	0.892615	0.86 - 0.91	6.941e-10	0.7256	Main_common
19	45212939	chr19:45212939:A:G	A	G	0.6045	1.08372	1.05 - 1.1	9.218e-06	0.8177	Main_common
19	45213106	chr19:45213106:C:T	T	C	0.0206	1.39375	1.24 - 1.48	5.713e-08	0.1272	Main_common
19	45213420	chr19:45213420:G:C	C	G	0.8008	0.890564	0.85 - 0.91	6.07e-07	0.6934	Main_common
19	45213990	chr19:45213990:C:G	C	G	0.9795	0.717703	0.64 - 0.76	6.191e-08	0.1198	Main_common
19	45214038	chr19:45214038:C:T	T	C	0.0206	1.38847	1.23 - 1.48	8.731e-08	0.1225	Main_common
19	45214357	chr19:45214357:A:G	A	G	0.9097	0.860708	0.81 - 0.89	1.411e-06	0.3403	Main_common
19	45214527	chr19:45214527:C:T	T	C	0.0205	1.37713	1.22 - 1.46	2.012e-07	0.1668	Main_common
19	45214685	chr19:45214685:G:A	A	G	0.0205	1.37685	1.22 - 1.46	2.059e-07	0.1674	Main_common
19	45215366	chr19:45215366:A:G	A	G	0.9111	0.861914	0.81 - 0.89	2.01e-06	0.6264	Main_common
19	45216235	chr19:45216235:T:C	T	C	0.967	0.708291	0.64 - 0.74	6.552e-12	0.7454	Main_common
19	45216532	chr19:45216532:C:T	T	C	0.1087	1.20889	1.14 - 1.24	2.632e-11	0.2121	Main_common
19	45218338	chr19:45218338:G:A	A	G	0.0885	1.15419	1.09 - 1.19	4.784e-06	0.5846	Main_common
19	45219358	chr19:45219358:C:T	T	C	0.0204	1.37438	1.22 - 1.46	2.743e-07	0.182	Main_common
19	45219485	chr19:45219485:G:A	A	G	0.0412	1.4127	1.29 - 1.48	2.207e-14	0.7136	Main_common
19	45220311	chr19:45220311:TG:T	T	TG	0.0204	1.38237	1.22 - 1.47	1.737e-07	0.1565	Main_common
19	45220312	chr19:45220312:G:T	T	G	0.1692	1.12221	1.07 - 1.15	1.088e-06	0.349	Main_common
19	45220448	chr19:45220448:C:T	T	C	0.1365	1.1959	1.14 - 1.23	3.491e-12	0.22	Main_common
19	45221434	chr19:45221434:T:C	T	C	0.9487	0.818567	0.76 - 0.85	2.942e-07	0.05446	Main_common
19	45221485	chr19:45221485:G:A	A	G	0.072	1.16719	1.09 - 1.21	4.118e-06	0.3176	Main_common
19	45221610	chr19:45221610:A:G	A	G	0.9488	0.819222	0.76 - 0.85	3.384e-07	0.06421	Main_common
19	45221703	chr19:45221703:T:G	T	G	0.9488	0.818403	0.76 - 0.85	2.963e-07	0.06076	Main_common
19	45221705	chr19:45221705:C:T	T	C	0.0512	1.22177	1.13 - 1.27	3.014e-07	0.06037	Main_common
19	45221823	chr19:45221823:T:C	T	C	0.9791	0.723106	0.64 - 0.77	1.038e-07	0.1811	Main_common
19	45221869	chr19:45221869:T:C	T	C	0.9488	0.817667	0.76 - 0.85	2.635e-07	0.06547	Main_common
19	45221891	chr19:45221891:C:T	T	C	0.0209	1.38292	1.23 - 1.47	1.043e-07	0.1805	Main_common
19	45221927	chr19:45221927:G:T	T	G	0.0511	1.21969	1.13 - 1.27	3.74e-07	0.06465	Main_common
19	45222190	chr19:45222190:G:C	C	G	0.0964	1.22262	1.15 - 1.26	9.803e-12	0.2313	Main_common
19	45222223	chr19:45222223:G:A	A	G	0.0511	1.22507	1.13 - 1.27	2.148e-07	0.06243	Main_common
19	45222481	chr19:45222481:A:G	A	G	0.9034	0.818649	0.77 - 0.84	1.164e-11	0.2591	Main_common
19	45222717	chr19:45222717:A:G	A	G	0.9488	0.819058	0.76 - 0.85	3.248e-07	0.06587	Main_common
19	45222848	chr19:45222848:T:C	T	C	0.9485	0.82193	0.76 - 0.85	4.298e-07	0.06873	Main_common
19	45222966	chr19:45222966:T:G	T	G	0.9489	0.819386	0.76 - 0.85	3.497e-07	0.0628	Main_common
19	45223200	chr19:45223200:C:T	T	C	0.0512	1.22116	1.13 - 1.27	3.186e-07	0.06657	Main_common
19	45223305	chr19:45223305:T:C	T	C	0.9488	0.817831	0.76 - 0.85	2.639e-07	0.06947	Main_common
19	45223366	chr19:45223366:GA:G	G	GA	0.0512	1.22104	1.13 - 1.27	3.226e-07	0.06589	Main_common
19	45223396	chr19:45223396:G:A	A	G	0.0512	1.22067	1.13 - 1.27	3.355e-07	0.06662	Main_common
19	45223487	chr19:45223487:T:C	T	C	0.9488	0.818567	0.76 - 0.85	3.058e-07	0.05587	Main_common
19	45223500	chr19:45223500:A:G	A	G	0.9488	0.818158	0.76 - 0.85	2.853e-07	0.05735	Main_common
19	45223563	chr19:45223563:A:G	A	G	0.9489	0.821273	0.76 - 0.85	4.762e-07	0.05827	Main_common
19	45223587	chr19:45223587:C:G	C	G	0.9475	0.819878	0.76 - 0.85	2.854e-07	0.07415	Main_common
19	45223611	chr19:45223611:G:A	A	G	0.0512	1.22091	1.13 - 1.27	3.254e-07	0.06593	Main_common
19	45223706	chr19:45223706:T:G	T	G	0.9489	0.820206	0.76 - 0.85	3.98e-07	0.06898	Main_common
19	45223710	chr19:45223710:G:A	A	G	0.0511	1.21908	1.13 - 1.27	4.029e-07	0.06886	Main_common
19	45223718	chr19:45223718:A:G	A	G	0.9489	0.820288	0.76 - 0.85	4.015e-07	0.06858	Main_common
19	45223816	chr19:45223816:ACAC:A	A	ACAC	0.0508	1.21823	1.13 - 1.27	4.889e-07	0.08098	Main_common
19	45223909	chr19:45223909:G:A	A	G	0.0512	1.22091	1.13 - 1.27	3.243e-07	0.06591	Main_common
19	45224017	chr19:45224017:C:T	T	C	0.0512	1.22152	1.13 - 1.27	3.078e-07	0.06742	Main_common
19	45224018	chr19:45224018:A:G	A	G	0.9488	0.818567	0.76 - 0.85	3.03e-07	0.06716	Main_common
19	45224104	chr19:45224104:T:C	T	C	0.9489	0.820124	0.76 - 0.85	3.997e-07	0.06238	Main_common
19	45224364	chr19:45224364:T:A	A	T	0.0512	1.21872	1.13 - 1.27	4.037e-07	0.06065	Main_common
19	45224413	chr19:45224413:C:T	T	C	0.0514	1.21628	1.13 - 1.26	5.078e-07	0.04506	Main_common
19	45224672	chr19:45224672:G:A	A	G	0.0512	1.21653	1.13 - 1.26	5.127e-07	0.06451	Main_common
19	45224801	chr19:45224801:T:C	T	C	0.9487	0.822506	0.76 - 0.86	5.332e-07	0.05899	Main_common
19	45224865	chr19:45224865:C:T	T	C	0.0513	1.21641	1.13 - 1.26	4.998e-07	0.05888	Main_common
19	45224973	chr19:45224973:G:A	A	G	0.0512	1.21726	1.13 - 1.27	4.716e-07	0.06155	Main_common
19	45224980	chr19:45224980:T:C	T	C	0.9488	0.821519	0.76 - 0.85	4.714e-07	0.0615	Main_common
19	45225148	chr19:45225148:T:C	T	C	0.949	0.81996	0.76 - 0.85	4.144e-07	0.05618	Main_common
19	45225318	chr19:45225318:C:G	C	G	0.9483	0.820616	0.76 - 0.85	3.769e-07	0.05528	Main_common
19	45225337	chr19:45225337:T:C	T	C	0.9488	0.821109	0.76 - 0.85	4.526e-07	0.0617	Main_common
19	45225437	chr19:45225437:T:G	T	G	0.9488	0.821273	0.76 - 0.85	4.602e-07	0.06211	Main_common
19	45225684	chr19:45225684:G:A	A	G	0.0512	1.21665	1.13 - 1.27	5.097e-07	0.05669	Main_common
19	45225865	chr19:45225865:T:C	T	C	0.9482	0.821766	0.76 - 0.85	4.458e-07	0.05578	Main_common
19	45225942	chr19:45225942:C:T	T	C	0.0512	1.21653	1.13 - 1.26	5.158e-07	0.05448	Main_common
19	45226017	chr19:45226017:G:A	A	G	0.0533	1.23652	1.15 - 1.28	2.973e-08	0.09728	Main_common
19	45226275	chr19:45226275:G:A	A	G	0.0786	1.18673	1.11 - 1.23	1.352e-07	0.3479	Main_common
19	45226329	chr19:45226329:A:C	A	C	0.9488	0.820944	0.76 - 0.85	4.391e-07	0.058	Main_common
19	45226555	chr19:45226555:G:T	T	G	0.0512	1.21835	1.13 - 1.27	4.332e-07	0.05821	Main_common
19	45226690	chr19:45226690:C:A	A	C	0.0511	1.21884	1.13 - 1.27	4.213e-07	0.05171	Main_common
19	45226980	chr19:45226980:C:T	T	C	0.0511	1.21823	1.13 - 1.27	4.358e-07	0.05769	Main_common
19	45227212	chr19:45227212:G:A	A	G	0.0511	1.21787	1.13 - 1.27	4.599e-07	0.0549	Main_common
19	45227537	chr19:45227537:C:T	T	C	0.021	1.36424	1.21 - 1.45	3.045e-07	0.1846	Main_common
19	45229403	chr19:45229403:G:A	A	G	0.0549	1.18211	1.1 - 1.23	9.865e-06	0.2265	Main_common
19	45229467	chr19:45229467:C:T	T	C	0.0549	1.18211	1.1 - 1.23	9.907e-06	0.2265	Main_common
19	45229581	chr19:45229581:T:C	T	C	0.904	0.821026	0.77 - 0.85	2.382e-11	0.2349	Main_common
19	45229878	chr19:45229878:CTATAA:C	CTATAA	C	0.9451	0.8451	0.78 - 0.88	8.874e-06	0.2169	Main_common
19	45229943	chr19:45229943:C:T	T	C	0.0949	1.22104	1.15 - 1.26	1.701e-11	0.2351	Main_common
19	45229956	chr19:45229956:C:T	T	C	0.0554	1.18507	1.1 - 1.23	6.833e-06	0.2085	Main_common
19	45229966	chr19:45229966:A:T	A	T	0.979	0.733814	0.65 - 0.78	3.263e-07	0.2196	Main_common
19	45231493	chr19:45231493:A:G	A	G	0.6179	1.11216	1.07 - 1.13	2.488e-09	0.7914	Main_common
19	45251981	chr19:45251981:G:T	T	G	0.0057	1.95228	1.5 - 2.24	8.882e-07	0.961	Main_common
19	45259628	chr19:45259628:A:G	A	G	0.7859	1.10683	1.06 - 1.13	1.494e-06	0.3407	Main_common
19	45266491	chr19:45266491:G:A	A	G	0.326	1.08264	1.05 - 1.1	9.41e-06	0.1646	Main_common
19	45275487	chr19:45275487:TA:T	T	TA	0.3037	1.09746	1.06 - 1.12	4.639e-07	0.2822	Main_common
19	45300213	chr19:45300213:C:T	T	C	0.0111	1.61397	1.35 - 1.77	9.618e-08	0.4965	Main_common
19	45303295	chr19:45303295:C:T	T	C	0.0123	1.61801	1.37 - 1.76	1.37e-08	0.5473	Main_common
19	45309660	chr19:45309660:G:A	A	G	0.007	1.7291	1.37 - 1.95	4.357e-06	0.4786	Main_common
19	45314859	chr19:45314859:G:A	A	G	0.032	1.2981	1.18 - 1.36	1.102e-07	0.2021	Main_common
19	45322160	chr19:45322160:C:T	T	C	0.0125	1.62077	1.37 - 1.76	1.187e-08	0.9883	Main_common
19	45324605	chr19:45324605:G:C	C	G	0.2654	0.907193	0.87 - 0.92	4.039e-07	0.6652	Main_common
19	45325489	chr19:45325489:C:G	C	G	0.9877	0.617115	0.52 - 0.67	1.6e-08	0.9868	Main_common
19	45331717	chr19:45331717:C:T	T	C	0.0104	1.71446	1.43 - 1.88	6.962e-09	0.1422	Main_common
19	45333262	chr19:45333262:C:T	T	C	0.333	0.922747	0.89 - 0.94	7.78e-06	0.2179	Main_common
19	45333267	chr19:45333267:T:C	T	C	0.6664	1.08318	1.05 - 1.1	8.703e-06	0.1634	Main_common
19	45334883	chr19:45334883:C:T	T	C	0.0053	1.87348	1.43 - 2.15	5.047e-06	0.9722	Main_common
19	45356434	chr19:45356434:G:A	A	G	0.0114	1.68624	1.42 - 1.84	3.444e-09	0.2697	Main_common
19	45617762	chr19:45617762:T:C	T	C	0.5376	1.08242	1.05 - 1.1	3.899e-06	0.4939	Main_common
19	45618806	chr19:45618806:A:G	A	G	0.5362	1.07896	1.04 - 1.1	9.676e-06	0.5057	Main_common
19	45653979	chr19:45653979:G:A	A	G	0.4258	1.07961	1.04 - 1.1	9.188e-06	0.0832	Main_common
19	45661414	chr19:45661414:T:C	T	C	0.6465	0.919064	0.89 - 0.94	2.634e-06	0.04768	Main_common
19	45662338	chr19:45662338:G:A	A	G	0.3533	1.09035	1.05 - 1.11	1.517e-06	0.03956	Main_common
19	45663169	chr19:45663169:G:A	A	G	0.3536	1.09101	1.05 - 1.11	1.261e-06	0.04572	Main_common
19	45664211	chr19:45664211:A:G	A	G	0.6497	0.920719	0.89 - 0.94	4.69e-06	0.03942	Main_common
19	45697194	chr19:45697194:A:G	A	G	0.9976	0.316257	0.19 - 0.41	8.056e-06	0.843	Main_common
19	45720898	chr19:45720898:A:G	A	G	0.55	0.923855	0.89 - 0.94	4.098e-06	0.3218	Main_common
19	45722694	chr19:45722694:G:A	A	G	0.449	1.08166	1.05 - 1.1	4.956e-06	0.3288	Main_common
19	45724622	chr19:45724622:T:C	T	C	0.5505	0.923301	0.89 - 0.94	3.439e-06	0.2923	Main_common
19	45732692	chr19:45732692:A:G	A	G	0.5482	0.920904	0.89 - 0.94	1.525e-06	0.2784	Main_common
19	45735297	chr19:45735297:T:C	T	C	0.5464	0.92367	0.89 - 0.94	3.446e-06	0.328	Main_common
19	45737937	chr19:45737937:T:C	T	C	0.5467	0.923578	0.89 - 0.94	3.396e-06	0.3523	Main_common
19	45743446	chr19:45743446:C:T	T	C	0.4482	1.08426	1.05 - 1.1	2.177e-06	0.4208	Main_common
19	45744383	chr19:45744383:A:G	A	G	0.5522	0.92247	0.89 - 0.94	2.411e-06	0.4168	Main_common
19	45745149	chr19:45745149:G:A	A	G	0.4476	1.08394	1.05 - 1.1	2.509e-06	0.3929	Main_common
19	45748104	chr19:45748104:G:A	A	G	0.4536	1.08448	1.05 - 1.1	2.074e-06	0.3511	Main_common
19	45748202	chr19:45748202:T:C	T	C	0.5459	0.922286	0.89 - 0.94	2.185e-06	0.3545	Main_common
19	45751817	chr19:45751817:G:A	A	G	0.4537	1.08459	1.05 - 1.1	1.988e-06	0.3463	Main_common
19	45751881	chr19:45751881:C:T	T	C	0.4534	1.08437	1.05 - 1.1	2.164e-06	0.3562	Main_common
19	45754100	chr19:45754100:A:C	A	C	0.5445	0.920996	0.89 - 0.94	1.472e-06	0.321	Main_common
19	45754766	chr19:45754766:A:G	A	G	0.5463	0.922286	0.89 - 0.94	2.202e-06	0.3732	Main_common
19	45755735	chr19:45755735:G:T	T	G	0.4553	1.08567	1.05 - 1.1	1.495e-06	0.3528	Main_common
19	45756987	chr19:45756987:G:A	A	G	0.4534	1.08426	1.05 - 1.1	2.154e-06	0.3993	Main_common
19	45757117	chr19:45757117:C:T	T	C	0.4535	1.08437	1.05 - 1.1	2.148e-06	0.3895	Main_common
19	45757490	chr19:45757490:T:C	T	C	0.5448	0.921272	0.89 - 0.94	1.577e-06	0.3464	Main_common
19	45757989	chr19:45757989:G:A	A	G	0.4534	1.08448	1.05 - 1.1	2.045e-06	0.3912	Main_common
19	45758504	chr19:45758504:A:G	A	G	0.5465	0.921825	0.89 - 0.94	1.904e-06	0.3795	Main_common
19	45758724	chr19:45758724:C:T	T	C	0.4534	1.08459	1.05 - 1.1	1.984e-06	0.3957	Main_common
19	45761771	chr19:45761771:C:T	T	C	0.4537	1.08524	1.05 - 1.1	1.66e-06	0.3861	Main_common
19	45765818	chr19:45765818:G:A	A	G	0.4419	1.08752	1.05 - 1.11	9.678e-07	0.3529	Main_common
19	45767919	chr19:45767919:G:T	T	G	0.4538	1.08502	1.05 - 1.1	1.777e-06	0.3425	Main_common
19	45770913	chr19:45770913:A:C	A	C	0.5446	0.921364	0.89 - 0.94	1.653e-06	0.3315	Main_common
19	45771714	chr19:45771714:A:C	A	C	0.5457	0.92247	0.89 - 0.94	2.268e-06	0.3851	Main_common
19	45772798	chr19:45772798:C:A	A	C	0.4534	1.08361	1.05 - 1.1	2.607e-06	0.414	Main_common
19	45774030	chr19:45774030:C:A	A	C	0.4536	1.08296	1.05 - 1.1	3.1e-06	0.3856	Main_common
19	45778487	chr19:45778487:A:G	A	G	0.5445	0.920996	0.89 - 0.94	1.473e-06	0.3524	Main_common
19	45781076	chr19:45781076:T:G	T	G	0.5463	0.92367	0.89 - 0.94	3.288e-06	0.4328	Main_common
19	45781262	chr19:45781262:G:A	A	G	0.4539	1.08285	1.05 - 1.1	3.099e-06	0.4349	Main_common
19	45783942	chr19:45783942:C:G	C	G	0.5467	0.923024	0.89 - 0.94	2.764e-06	0.4536	Main_common
19	45786302	chr19:45786302:G:A	A	G	0.0023	3.466	2.1 - 4.47	1.143e-06	0.8984	Main_common
19	45789001	chr19:45789001:G:A	A	G	0.4547	1.08307	1.05 - 1.1	2.993e-06	0.3958	Main_common
19	45791252	chr19:45791252:G:A	A	G	0.4538	1.08166	1.05 - 1.1	4.162e-06	0.4662	Main_common
19	45792972	chr19:45792972:A:T	A	T	0.5449	0.924132	0.89 - 0.94	3.884e-06	0.3748	Main_common
19	45848600	chr19:45848600:G:A	A	G	0.0023	3.13805	1.89 - 4.06	9.47e-06	0.8755	Main_common
19	45942455	chr19:45942455:A:G	A	G	0.996	0.460381	0.34 - 0.54	4.873e-07	0.921	Main_common
19	51224706	chr19:51224706:C:A	A	C	0.3003	0.91888	0.89 - 0.94	4.43e-06	0.931	Main_common
19	51225221	chr19:51225221:C:T	T	C	0.2988	0.918972	0.89 - 0.94	5.276e-06	0.9299	Main_common
19	54309396	chr19:54309396:C:T	T	C	0.4671	0.917502	0.89 - 0.93	1.973e-06	0.4995	Main_common
19	54310177	chr19:54310177:G:A	A	G	0.4668	0.918237	0.89 - 0.94	2.499e-06	0.506	Main_common
19	54310548	chr19:54310548:G:A	A	G	0.4817	0.917594	0.89 - 0.93	1.553e-06	0.4805	Main_common
19	54313903	chr19:54313903:C:A	A	C	0.4663	0.916494	0.88 - 0.93	1.495e-06	0.5269	Main_common
19	54315389	chr19:54315389:C:T	T	C	0.4621	0.91686	0.88 - 0.93	1.975e-06	0.6098	Main_common
2	127068957	chr2:127068957:A:G	A	G	0.6934	0.902759	0.87 - 0.92	1.358e-08	0.6819	Main_common
2	127083291	chr2:127083291:T:G	T	G	0.2556	0.917594	0.88 - 0.94	9.763e-06	0.4679	Main_common
2	127084369	chr2:127084369:C:T	T	C	0.1924	1.09878	1.05 - 1.12	9.084e-06	0.3269	Main_common
2	127086585	chr2:127086585:G:A	A	G	0.4232	1.11438	1.08 - 1.13	1.623e-10	0.008009	Main_common
2	127090354	chr2:127090354:G:A	A	G	0.3555	1.13202	1.09 - 1.15	1.239e-12	0.0197	Main_common
2	127091966	chr2:127091966:AT:A	A	AT	0.1839	1.10727	1.06 - 1.13	2.466e-06	0.3551	Main_common
2	127101434	chr2:127101434:G:A	A	G	0.187	1.11271	1.07 - 1.14	6.575e-07	0.3837	Main_common
2	127104478	chr2:127104478:G:A	A	G	0.1856	1.1116	1.07 - 1.14	8.754e-07	0.3611	Main_common
2	127104557	chr2:127104557:C:T	T	C	0.4165	1.11952	1.08 - 1.14	2.73e-11	0.007022	Main_common
2	127105077	chr2:127105077:T:G	T	G	0.233	0.889852	0.86 - 0.91	6.522e-09	0.3554	Main_common
2	127105453	chr2:127105453:C:T	T	C	0.1735	1.1034	1.06 - 1.13	8.074e-06	0.1159	Main_common
2	127106970	chr2:127106970:G:A	A	G	0.1867	1.11628	1.07 - 1.14	3.11e-07	0.42	Main_common
2	127107524	chr2:127107524:G:A	A	G	0.3348	1.08861	1.05 - 1.11	1.863e-06	0.4519	Main_common
2	127107528	chr2:127107528:C:T	T	C	0.1867	1.11605	1.07 - 1.14	3.264e-07	0.416	Main_common
2	127107556	chr2:127107556:CGCCCGGT:C	CGCCCGGT	C	0.2266	0.885502	0.85 - 0.9	2.227e-09	0.3513	Main_common
2	127110239	chr2:127110239:T:C	T	C	0.2265	0.884087	0.85 - 0.9	1.323e-09	0.3728	Main_common
2	127111790	chr2:127111790:A:G	A	G	0.8136	0.895834	0.86 - 0.92	3.178e-07	0.4347	Main_common
2	127115459	chr2:127115459:T:C	T	C	0.2229	0.884264	0.85 - 0.9	1.175e-09	0.3537	Main_common
2	127116759	chr2:127116759:T:C	T	C	0.8131	0.895118	0.86 - 0.91	2.618e-07	0.4681	Main_common
2	127117813	chr2:127117813:T:G	T	G	0.2265	0.883203	0.85 - 0.9	9.582e-10	0.3416	Main_common
2	127118084	chr2:127118084:A:G	A	G	0.2265	0.883557	0.85 - 0.9	1.077e-09	0.3403	Main_common
2	127120439	chr2:127120439:T:C	T	C	0.2304	0.891366	0.86 - 0.91	1.478e-08	0.3128	Main_common
2	127120512	chr2:127120512:G:A	A	G	0.1865	1.11594	1.07 - 1.14	3.504e-07	0.4566	Main_common
2	127120856	chr2:127120856:C:A	A	C	0.7741	1.1319	1.09 - 1.16	1.061e-09	0.3544	Main_common
2	127120862	chr2:127120862:C:G	C	G	0.2264	0.88391	0.85 - 0.9	1.253e-09	0.3375	Main_common
2	127121263	chr2:127121263:T:C	T	C	0.2246	0.884352	0.85 - 0.9	1.32e-09	0.3527	Main_common
2	127122873	chr2:127122873:A:G	A	G	0.255	0.872145	0.84 - 0.89	2.505e-12	0.2092	Main_common
2	127123792	chr2:127123792:A:G	A	G	0.2552	0.872494	0.84 - 0.89	2.99e-12	0.2027	Main_common
2	127124606	chr2:127124606:T:C	T	C	0.6193	0.898436	0.87 - 0.91	8.117e-10	0.1604	Main_common
2	127124766	chr2:127124766:T:C	T	C	0.8133	0.894402	0.86 - 0.91	2.146e-07	0.4161	Main_common
2	127125710	chr2:127125710:A:G	A	G	0.8134	0.894491	0.86 - 0.91	2.191e-07	0.4236	Main_common
2	127126323	chr2:127126323:G:A	A	G	0.7452	1.14775	1.1 - 1.17	1.83e-12	0.1665	Main_common
2	127126329	chr2:127126329:A:C	A	C	0.8134	0.894491	0.86 - 0.91	2.215e-07	0.417	Main_common
2	127127671	chr2:127127671:A:G	A	G	0.7147	1.13553	1.09 - 1.16	1.16e-11	0.1533	Main_common
2	127127783	chr2:127127783:A:T	A	T	0.8133	0.895028	0.86 - 0.91	2.514e-07	0.4582	Main_common
2	127128048	chr2:127128048:T:A	A	T	0.1868	1.1184	1.07 - 1.14	1.956e-07	0.4546	Main_common
2	127128075	chr2:127128075:G:A	A	G	0.2849	0.879414	0.85 - 0.9	6.901e-12	0.156	Main_common
2	127128582	chr2:127128582:C:T	T	C	0.2949	1.1203	1.08 - 1.14	6.882e-10	0.3231	Main_common
2	127128657	chr2:127128657:C:T	T	C	0.2951	1.12008	1.08 - 1.14	7.094e-10	0.3257	Main_common
2	127128795	chr2:127128795:T:C	T	C	0.705	0.89208	0.86 - 0.91	5.434e-10	0.3337	Main_common
2	127128840	chr2:127128840:A:C	A	C	0.705	0.892258	0.86 - 0.91	5.973e-10	0.3317	Main_common
2	127128970	chr2:127128970:AAAG:A	A	AAAG	0.2948	1.12075	1.08 - 1.14	5.913e-10	0.324	Main_common
2	127130174	chr2:127130174:C:T	T	C	0.2281	0.872406	0.84 - 0.89	1.422e-11	0.05489	Main_common
2	127130289	chr2:127130289:T:C	T	C	0.8131	0.893865	0.86 - 0.91	1.806e-07	0.4701	Main_common
2	127130545	chr2:127130545:C:T	T	C	0.1869	1.11717	1.07 - 1.14	2.45e-07	0.4694	Main_common
2	127131181	chr2:127131181:A:C	A	C	0.6551	0.87529	0.85 - 0.89	3.866e-14	0.02892	Main_common
2	127131208	chr2:127131208:C:G	C	G	0.8131	0.893865	0.86 - 0.91	1.841e-07	0.4578	Main_common
2	127131777	chr2:127131777:GAA:G	G	GAA	0.1866	1.11728	1.07 - 1.14	2.614e-07	0.4667	Main_common
2	127132061	chr2:127132061:G:A	A	G	0.3453	1.14214	1.1 - 1.16	3.802e-14	0.03322	Main_common
2	127132677	chr2:127132677:G:T	T	G	0.1835	1.11695	1.07 - 1.14	3.272e-07	0.2747	Main_common
2	127132740	chr2:127132740:C:A	A	C	0.1868	1.12064	1.07 - 1.14	1.22e-07	0.4786	Main_common
2	127133089	chr2:127133089:G:C	C	G	0.2263	0.871622	0.84 - 0.89	1.312e-11	0.08564	Main_common
2	127133210	chr2:127133210:G:C	C	G	0.1872	1.11672	1.07 - 1.14	3.094e-07	0.4502	Main_common
2	127133302	chr2:127133302:G:C	C	G	0.191	1.11405	1.07 - 1.14	4.609e-07	0.5648	Main_common
2	127133540	chr2:127133540:T:C	T	C	0.8159	0.894849	0.86 - 0.91	2.927e-07	0.454	Main_common
2	127133631	chr2:127133631:C:G	C	G	0.8147	0.896551	0.86 - 0.92	4.412e-07	0.4466	Main_common
2	127133750	chr2:127133750:G:A	A	G	0.1856	1.11739	1.07 - 1.14	2.898e-07	0.3887	Main_common
2	127133780	chr2:127133780:G:A	A	G	0.1848	1.11605	1.07 - 1.14	4.026e-07	0.3797	Main_common
2	127133851	chr2:127133851:A:C	A	C	0.5745	0.841811	0.81 - 0.86	8.322e-24	0.00425	Main_common
2	127133935	chr2:127133935:G:A	A	G	0.1849	1.11572	1.07 - 1.14	4.221e-07	0.3964	Main_common
2	127134047	chr2:127134047:C:T	T	C	0.1852	1.11628	1.07 - 1.14	3.717e-07	0.3901	Main_common
2	127134087	chr2:127134087:T:C	T	C	0.8148	0.895834	0.86 - 0.92	3.767e-07	0.3946	Main_common
2	127134219	chr2:127134219:A:G	A	G	0.8148	0.896103	0.86 - 0.92	4.032e-07	0.4084	Main_common
2	127135192	chr2:127135192:G:T	T	G	0.3099	1.14568	1.11 - 1.17	1.177e-13	0.3764	Main_common
2	127135234	chr2:127135234:C:T	T	C	0.402	1.19614	1.16 - 1.22	4.855e-25	0.02327	Main_common
2	127135380	chr2:127135380:C:G	C	G	0.8151	0.896103	0.86 - 0.92	4.498e-07	0.3907	Main_common
2	127135449	chr2:127135449:C:A	A	C	0.1846	1.11505	1.07 - 1.14	5.523e-07	0.392	Main_common
2	127136321	chr2:127136321:G:C	C	G	0.0976	1.16556	1.1 - 1.2	8.83e-08	0.004917	Main_common
2	127136522	chr2:127136522:G:A	A	G	0.3116	1.14362	1.1 - 1.16	2.402e-13	0.3876	Main_common
2	127136908	chr2:127136908:A:T	A	T	0.6997	0.872581	0.84 - 0.89	1.42e-13	0.02698	Main_common
2	127137039	chr2:127137039:A:G	A	G	0.6971	0.873105	0.84 - 0.89	1.162e-13	0.03433	Main_common
2	127137181	chr2:127137181:G:A	A	G	0.1885	1.11438	1.07 - 1.14	5.786e-07	0.4273	Main_common
2	127137182	chr2:127137182:C:G	C	G	0.8112	0.897628	0.86 - 0.92	6.051e-07	0.4242	Main_common
2	127137911	chr2:127137911:G:A	A	G	0.2626	0.909282	0.88 - 0.93	1.283e-06	0.1092	Main_common
20	6885398	chr20:6885398:T:C	T	C	0.8116	1.10805	1.06 - 1.13	8.921e-06	0.3428	Main_common
20	56409084	chr20:56409084:G:A	A	G	0.0863	0.87459	0.82 - 0.9	8.968e-06	0.9035	Main_common
20	56412160	chr20:56412160:G:C	C	G	0.0869	0.869706	0.82 - 0.9	3.331e-06	0.8938	Main_common
20	56414777	chr20:56414777:T:A	A	T	0.0874	0.871534	0.82 - 0.9	4.526e-06	0.8639	Main_common
20	56420643	chr20:56420643:C:T	T	C	0.0864	0.87293	0.82 - 0.9	6.341e-06	0.9186	Main_common
20	56422512	chr20:56422512:G:A	A	G	0.0862	0.873891	0.82 - 0.9	7.546e-06	0.924	Main_common
20	56428409	chr20:56428409:G:A	A	G	0.0855	0.87293	0.82 - 0.9	6.831e-06	0.9375	Main_common
20	56430168	chr20:56430168:G:A	A	G	0.0858	0.871534	0.82 - 0.9	5.146e-06	0.9355	Main_common
20	56432898	chr20:56432898:G:C	C	G	0.087	0.87136	0.82 - 0.9	4.347e-06	0.9453	Main_common
20	56434798	chr20:56434798:A:G	A	G	0.9133	1.14362	1.08 - 1.18	7.564e-06	0.9254	Main_common
20	56437936	chr20:56437936:T:C	T	C	0.9142	1.14637	1.08 - 1.18	5.266e-06	0.9455	Main_common
20	56440110	chr20:56440110:A:C	A	C	0.9129	1.14671	1.08 - 1.18	3.577e-06	0.9502	Main_common
20	56443204	chr20:56443204:T:C	T	C	0.9128	1.14832	1.08 - 1.18	3.325e-06	0.9106	Main_common
20	56443413	chr20:56443413:A:G	A	G	0.9137	1.14809	1.08 - 1.18	3.688e-06	0.9306	Main_common
20	56445110	chr20:56445110:CA:C	CA	C	0.9132	1.15361	1.09 - 1.19	1.866e-06	0.9614	Main_common
20	56445501	chr20:56445501:T:C	T	C	0.9144	1.1594	1.09 - 1.19	9.034e-07	0.9811	Main_common
20	56446519	chr20:56446519:C:T	T	C	0.0826	0.862431	0.81 - 0.89	1.29e-06	0.9628	Main_common
20	56449045	chr20:56449045:G:A	A	G	0.0816	0.869184	0.82 - 0.9	5.203e-06	0.9709	Main_common
20	56450321	chr20:56450321:G:T	T	G	0.0823	0.869271	0.82 - 0.9	5.031e-06	0.9722	Main_common
3	11203679	chr3:11203679:C:CTCTGGAT	CTCTGGAT	C	0.0018	0.198216	0.1 - 0.29	9.538e-06	0.9986	Main_common
3	11269503	chr3:11269503:C:T	T	C	0.0018	0.19699	0.1 - 0.28	8.721e-06	0.9987	Main_common
3	21889939	chr3:21889939:G:T	T	G	0.0029	0.338578	0.21 - 0.43	3.676e-06	0.9832	Main_common
3	30498944	chr3:30498944:C:T	T	C	0.346	1.08307	1.05 - 1.1	6.61e-06	0.9829	Main_common
3	30498957	chr3:30498957:A:T	A	T	0.6546	0.923116	0.89 - 0.94	6.461e-06	0.9795	Main_common
3	30499375	chr3:30499375:A:G	A	G	0.6544	0.923024	0.89 - 0.94	6.357e-06	0.9787	Main_common
3	30499383	chr3:30499383:T:C	T	C	0.6544	0.923209	0.89 - 0.94	6.64e-06	0.9783	Main_common
3	30499459	chr3:30499459:C:T	T	C	0.3459	1.08264	1.05 - 1.1	7.535e-06	0.9741	Main_common
3	30499733	chr3:30499733:A:G	A	G	0.6543	0.922932	0.89 - 0.94	6.236e-06	0.9781	Main_common
3	30499934	chr3:30499934:A:G	A	G	0.6544	0.923116	0.89 - 0.94	6.5e-06	0.9774	Main_common
3	30499980	chr3:30499980:T:C	T	C	0.6543	0.923393	0.89 - 0.94	7.085e-06	0.9766	Main_common
3	101856153	chr3:101856153:C:T	T	C	0.0122	0.695239	0.59 - 0.75	5.232e-06	0.9359	Main_common
4	11046067	chr4:11046067:G:A	A	G	0.0992	1.13792	1.08 - 1.17	5.459e-06	0.6745	Main_common
4	11046784	chr4:11046784:T:C	T	C	0.9003	0.878886	0.83 - 0.9	5.236e-06	0.669	Main_common
4	11047065	chr4:11047065:C:T	T	C	0.0994	1.13735	1.08 - 1.17	5.759e-06	0.6704	Main_common
4	11048176	chr4:11048176:G:A	A	G	0.1002	1.13542	1.07 - 1.17	7.072e-06	0.68	Main_common
4	39029574	chr4:39029574:C:T	T	C	0.0209	0.700683	0.6 - 0.76	4.159e-06	0.9991	Main_common
5	93655878	chr5:93655878:A:T	A	T	0.9934	2.01335	1.57 - 2.29	4.462e-08	0.9238	Main_common
5	93712912	chr5:93712912:T:C	T	C	0.9933	2.01819	1.57 - 2.29	2.988e-08	0.9267	Main_common
5	93718507	chr5:93718507:C:G	C	G	0.9933	2.01718	1.57 - 2.29	3.397e-08	0.9402	Main_common
5	93779998	chr5:93779998:A:G	A	G	0.9933	2.02203	1.58 - 2.3	3.012e-08	0.9355	Main_common
5	93799354	chr5:93799354:G:A	A	G	0.0067	0.496834	0.39 - 0.56	3.884e-08	0.935	Main_common
5	93829928	chr5:93829928:T:C	T	C	0.9933	2.01657	1.57 - 2.29	3.347e-08	0.9261	Main_common
5	93840194	chr5:93840194:T:C	T	C	0.9933	2.019	1.57 - 2.29	3.102e-08	0.9267	Main_common
5	93987301	chr5:93987301:A:T	A	T	0.9933	2.0279	1.58 - 2.3	2.138e-08	0.9133	Main_common
5	94145037	chr5:94145037:G:A	A	G	0.0065	0.484373	0.38 - 0.55	1.055e-08	0.8997	Main_common
5	94163462	chr5:94163462:G:A	A	G	0.0065	0.484228	0.38 - 0.55	1.024e-08	0.8986	Main_common
5	94274481	chr5:94274481:C:G	C	G	0.996	2.28257	1.6 - 2.74	5.61e-06	0.7143	Main_common
5	117710746	chr5:117710746:G:A	A	G	0.0843	1.14798	1.08 - 1.18	4.372e-06	0.9718	Main_common
5	119985862	chr5:119985862:T:C	T	C	0.9974	2.44245	1.65 - 2.99	9.434e-06	0.9416	Main_common
5	147341640	chr5:147341640:C:T	T	C	0.0043	0.466825	0.34 - 0.55	3.313e-06	0.9568	Main_common
5	147568389	chr5:147568389:G:A	A	G	0.0039	0.390472	0.27 - 0.47	5.887e-07	0.9997	Main_common
5	147620992	chr5:147620992:C:A	A	C	0.0043	0.387825	0.27 - 0.47	2.83e-07	0.9996	Main_common
5	147725915	chr5:147725915:T:C	T	C	0.9959	2.40512	1.63 - 2.93	9.301e-06	0.9942	Main_common
5	149169548	chr5:149169548:G:A	A	G	0.3616	0.924964	0.89 - 0.94	8.141e-06	0.6916	Main_common
5	181150762	chr5:181150762:G:A	A	G	0.015	1.38458	1.2 - 1.49	6.632e-06	0.08221	Main_common
6	32426321	chr6:32426321:A:G	A	G	0.4291	1.07918	1.04 - 1.1	6.687e-06	0.4281	Main_common
6	32540529	chr6:32540529:C:T	T	C	0.7091	0.920259	0.89 - 0.94	7.571e-06	0.8832	Main_common
6	32541403	chr6:32541403:G:A	A	G	0.7088	0.920259	0.89 - 0.94	7.408e-06	0.8866	Main_common
6	32541483	chr6:32541483:C:T	T	C	0.7088	0.920259	0.89 - 0.94	7.373e-06	0.8851	Main_common
6	32544089	chr6:32544089:C:T	T	C	0.7205	0.919155	0.89 - 0.94	9.785e-06	0.8625	Main_common
6	32546211	chr6:32546211:G:A	A	G	0.7144	0.916494	0.88 - 0.93	3.351e-06	0.9005	Main_common
6	32546680	chr6:32546680:C:T	T	C	0.7111	0.918788	0.89 - 0.94	5.468e-06	0.8619	Main_common
6	32550316	chr6:32550316:C:T	T	C	0.7202	0.917044	0.88 - 0.93	5.403e-06	0.8442	Main_common
6	32550419	chr6:32550419:G:A	A	G	0.7088	0.920719	0.89 - 0.94	8.35e-06	0.8868	Main_common
6	32551136	chr6:32551136:T:C	T	C	0.2872	1.09122	1.05 - 1.11	2.692e-06	0.8809	Main_common
6	32554008	chr6:32554008:T:G	T	G	0.2845	1.09199	1.05 - 1.11	2.388e-06	0.8397	Main_common
6	32555483	chr6:32555483:C:T	T	C	0.7106	0.917778	0.88 - 0.94	3.987e-06	0.8841	Main_common
6	32559528	chr6:32559528:A:T	A	T	0.2902	1.09024	1.05 - 1.11	3.32e-06	0.8875	Main_common
6	32559662	chr6:32559662:G:A	A	G	0.7152	0.914388	0.88 - 0.93	1.54e-06	0.8622	Main_common
6	32574774	chr6:32574774:G:T	T	G	0.7233	0.916952	0.88 - 0.93	4.069e-06	0.8725	Main_common
6	32575529	chr6:32575529:C:G	C	G	0.2797	1.09549	1.06 - 1.12	1.215e-06	0.8633	Main_common
6	32578219	chr6:32578219:A:C	A	C	0.2766	1.09199	1.05 - 1.11	3.376e-06	0.9229	Main_common
6	32578426	chr6:32578426:A:G	A	G	0.2793	1.08806	1.05 - 1.11	7.287e-06	0.8726	Main_common
6	32580401	chr6:32580401:A:G	A	G	0.2748	1.09352	1.05 - 1.11	1.853e-06	0.896	Main_common
6	32589283	chr6:32589283:G:A	A	G	0.7248	0.914663	0.88 - 0.93	1.946e-06	0.8972	Main_common
6	32590315	chr6:32590315:C:T	T	C	0.7251	0.914663	0.88 - 0.93	1.955e-06	0.8984	Main_common
6	32590319	chr6:32590319:A:G	A	G	0.2749	1.09341	1.05 - 1.11	1.902e-06	0.8979	Main_common
6	32591253	chr6:32591253:C:A	A	C	0.7251	0.91448	0.88 - 0.93	1.884e-06	0.8985	Main_common
6	32591300	chr6:32591300:C:T	T	C	0.7251	0.914663	0.88 - 0.93	1.944e-06	0.8985	Main_common
6	32591357	chr6:32591357:A:G	A	G	0.275	1.09352	1.05 - 1.11	1.879e-06	0.8984	Main_common
6	32591439	chr6:32591439:A:G	A	G	0.419	1.08091	1.05 - 1.1	4.061e-06	0.1003	Main_common
6	32591764	chr6:32591764:T:A	A	T	0.7251	0.914663	0.88 - 0.93	1.947e-06	0.8899	Main_common
6	32591807	chr6:32591807:T:G	T	G	0.2749	1.09341	1.05 - 1.11	1.92e-06	0.8963	Main_common
6	32591918	chr6:32591918:T:C	T	C	0.275	1.0933	1.05 - 1.11	1.978e-06	0.8956	Main_common
6	32591919	chr6:32591919:A:C	A	C	0.275	1.0933	1.05 - 1.11	1.97e-06	0.8957	Main_common
6	32591934	chr6:32591934:A:G	A	G	0.2757	1.09319	1.05 - 1.11	1.997e-06	0.8914	Main_common
6	32591943	chr6:32591943:C:T	T	C	0.7245	0.915303	0.88 - 0.93	2.371e-06	0.8977	Main_common
6	32591948	chr6:32591948:T:C	T	C	0.2749	1.0933	1.05 - 1.11	1.968e-06	0.8901	Main_common
6	32592139	chr6:32592139:C:T	T	C	0.725	0.914571	0.88 - 0.93	1.917e-06	0.8985	Main_common
6	32592140	chr6:32592140:T:C	T	C	0.2749	1.09341	1.05 - 1.11	1.899e-06	0.898	Main_common
6	32592550	chr6:32592550:C:T	T	C	0.725	0.914297	0.88 - 0.93	1.739e-06	0.8944	Main_common
6	32592724	chr6:32592724:G:A	A	G	0.7251	0.914571	0.88 - 0.93	1.893e-06	0.8979	Main_common
6	32592743	chr6:32592743:G:A	A	G	0.7251	0.914754	0.88 - 0.93	1.989e-06	0.8982	Main_common
6	32592746	chr6:32592746:A:G	A	G	0.2749	1.09319	1.05 - 1.11	1.986e-06	0.8981	Main_common
6	32592769	chr6:32592769:C:T	T	C	0.7251	0.914937	0.88 - 0.93	2.137e-06	0.8992	Main_common
6	32592807	chr6:32592807:C:T	T	C	0.581	0.924872	0.89 - 0.94	3.749e-06	0.09902	Main_common
6	32592868	chr6:32592868:A:G	A	G	0.2749	1.09341	1.05 - 1.11	1.906e-06	0.8982	Main_common
6	32592987	chr6:32592987:T:G	T	G	0.2749	1.09363	1.05 - 1.11	1.832e-06	0.8983	Main_common
6	32592996	chr6:32592996:G:A	A	G	0.7251	0.91448	0.88 - 0.93	1.876e-06	0.8983	Main_common
6	32593031	chr6:32593031:G:A	A	G	0.7251	0.914388	0.88 - 0.93	1.831e-06	0.8987	Main_common
6	32593122	chr6:32593122:C:T	T	C	0.7251	0.914388	0.88 - 0.93	1.831e-06	0.8993	Main_common
6	32593321	chr6:32593321:A:T	A	T	0.275	1.09341	1.05 - 1.11	1.921e-06	0.9046	Main_common
6	32593366	chr6:32593366:C:T	T	C	0.7251	0.914297	0.88 - 0.93	1.784e-06	0.8992	Main_common
6	32593500	chr6:32593500:C:T	T	C	0.7251	0.914297	0.88 - 0.93	1.777e-06	0.8995	Main_common
6	32593525	chr6:32593525:G:A	A	G	0.7251	0.914297	0.88 - 0.93	1.781e-06	0.8997	Main_common
6	32593528	chr6:32593528:T:G	T	G	0.2749	1.09352	1.05 - 1.11	1.866e-06	0.9013	Main_common
6	32593749	chr6:32593749:C:A	A	C	0.7251	0.914297	0.88 - 0.93	1.771e-06	0.9013	Main_common
6	32593802	chr6:32593802:C:T	T	C	0.7251	0.914297	0.88 - 0.93	1.788e-06	0.8929	Main_common
6	32593879	chr6:32593879:G:A	A	G	0.581	0.92552	0.9 - 0.94	4.561e-06	0.1005	Main_common
6	32597084	chr6:32597084:A:G	A	G	0.2749	1.09352	1.05 - 1.11	1.838e-06	0.8992	Main_common
6	32597138	chr6:32597138:T:C	T	C	0.2752	1.09341	1.05 - 1.11	1.932e-06	0.8962	Main_common
6	32597265	chr6:32597265:A:G	A	G	0.2749	1.09352	1.05 - 1.11	1.839e-06	0.8991	Main_common
6	32597276	chr6:32597276:C:G	C	G	0.2749	1.09352	1.05 - 1.11	1.837e-06	0.8991	Main_common
6	32597375	chr6:32597375:T:A	A	T	0.7251	0.914388	0.88 - 0.93	1.819e-06	0.9001	Main_common
6	32597415	chr6:32597415:T:C	T	C	0.2749	1.09363	1.05 - 1.11	1.83e-06	0.8991	Main_common
6	32597466	chr6:32597466:A:G	A	G	0.2749	1.09352	1.05 - 1.11	1.834e-06	0.8991	Main_common
6	32597552	chr6:32597552:C:T	T	C	0.725	0.914754	0.88 - 0.93	2.009e-06	0.896	Main_common
6	32597636	chr6:32597636:G:C	C	G	0.7251	0.91448	0.88 - 0.93	1.84e-06	0.8984	Main_common
6	32597661	chr6:32597661:C:G	C	G	0.2749	1.09363	1.05 - 1.11	1.808e-06	0.8988	Main_common
6	32597670	chr6:32597670:T:C	T	C	0.275	1.09352	1.05 - 1.11	1.838e-06	0.8997	Main_common
6	32597671	chr6:32597671:C:T	T	C	0.7251	0.914388	0.88 - 0.93	1.799e-06	0.9004	Main_common
6	32598002	chr6:32598002:A:C	A	C	0.275	1.09341	1.05 - 1.11	1.929e-06	0.8987	Main_common
6	32598030	chr6:32598030:A:C	A	C	0.2749	1.09363	1.05 - 1.11	1.83e-06	0.8989	Main_common
6	32598077	chr6:32598077:C:T	T	C	0.7251	0.914388	0.88 - 0.93	1.825e-06	0.8991	Main_common
6	32598531	chr6:32598531:A:C	A	C	0.2749	1.09363	1.05 - 1.11	1.831e-06	0.8991	Main_common
6	32598756	chr6:32598756:A:G	A	G	0.2749	1.09363	1.05 - 1.11	1.831e-06	0.8991	Main_common
6	32598772	chr6:32598772:T:G	T	G	0.2749	1.09341	1.05 - 1.11	1.9e-06	0.9005	Main_common
6	32598780	chr6:32598780:G:C	C	G	0.7251	0.91448	0.88 - 0.93	1.834e-06	0.8992	Main_common
6	32598821	chr6:32598821:C:A	A	C	0.7251	0.91448	0.88 - 0.93	1.834e-06	0.8992	Main_common
6	32598832	chr6:32598832:GTA:G	G	GTA	0.7251	0.914388	0.88 - 0.93	1.829e-06	0.8989	Main_common
6	32598878	chr6:32598878:T:C	T	C	0.2749	1.09352	1.05 - 1.11	1.843e-06	0.8992	Main_common
6	32598909	chr6:32598909:T:A	A	T	0.7251	0.914571	0.88 - 0.93	1.899e-06	0.8968	Main_common
6	32598966	chr6:32598966:A:G	A	G	0.2749	1.09352	1.05 - 1.11	1.85e-06	0.8984	Main_common
6	32598967	chr6:32598967:C:T	T	C	0.7251	0.91448	0.88 - 0.93	1.85e-06	0.8984	Main_common
6	32598995	chr6:32598995:G:T	T	G	0.725	0.914297	0.88 - 0.93	1.761e-06	0.8936	Main_common
6	32599094	chr6:32599094:G:A	A	G	0.7251	0.91448	0.88 - 0.93	1.832e-06	0.8991	Main_common
6	32599095	chr6:32599095:T:C	T	C	0.2752	1.09341	1.05 - 1.11	1.899e-06	0.8919	Main_common
6	32599132	chr6:32599132:A:T	A	T	0.275	1.0933	1.05 - 1.11	1.947e-06	0.8984	Main_common
6	32599171	chr6:32599171:G:A	A	G	0.7251	0.914571	0.88 - 0.93	1.9e-06	0.8992	Main_common
6	32599195	chr6:32599195:G:C	C	G	0.725	0.914114	0.88 - 0.93	1.679e-06	0.9036	Main_common
6	32599229	chr6:32599229:C:T	T	C	0.725	0.914297	0.88 - 0.93	1.758e-06	0.8975	Main_common
6	32599230	chr6:32599230:A:G	A	G	0.275	1.09374	1.05 - 1.11	1.759e-06	0.8972	Main_common
6	32599247	chr6:32599247:C:T	T	C	0.7251	0.914388	0.88 - 0.93	1.828e-06	0.8991	Main_common
6	32599377	chr6:32599377:A:C	A	C	0.2749	1.09352	1.05 - 1.11	1.835e-06	0.8993	Main_common
6	32599378	chr6:32599378:G:A	A	G	0.7251	0.91448	0.88 - 0.93	1.835e-06	0.8993	Main_common
6	32599711	chr6:32599711:A:T	A	T	0.2749	1.09352	1.05 - 1.11	1.842e-06	0.8995	Main_common
6	32599725	chr6:32599725:A:T	A	T	0.2749	1.09352	1.05 - 1.11	1.834e-06	0.8994	Main_common
6	32599809	chr6:32599809:A:C	A	C	0.2749	1.09385	1.05 - 1.11	1.728e-06	0.9006	Main_common
6	32599850	chr6:32599850:T:C	T	C	0.2749	1.09363	1.05 - 1.11	1.798e-06	0.9005	Main_common
6	32599942	chr6:32599942:TA:T	T	TA	0.7251	0.91448	0.88 - 0.93	1.88e-06	0.8983	Main_common
6	32600021	chr6:32600021:G:T	T	G	0.7251	0.914571	0.88 - 0.93	1.924e-06	0.8998	Main_common
6	32600043	chr6:32600043:A:T	A	T	0.2749	1.09341	1.05 - 1.11	1.926e-06	0.8999	Main_common
6	32600103	chr6:32600103:C:T	T	C	0.725	0.914297	0.88 - 0.93	1.766e-06	0.9022	Main_common
6	32600177	chr6:32600177:T:C	T	C	0.2749	1.09341	1.05 - 1.11	1.923e-06	0.8998	Main_common
6	32600183	chr6:32600183:G:A	A	G	0.7251	0.914571	0.88 - 0.93	1.922e-06	0.8998	Main_common
6	32600241	chr6:32600241:C:T	T	C	0.7251	0.914663	0.88 - 0.93	1.935e-06	0.8994	Main_common
6	32600652	chr6:32600652:C:T	T	C	0.7251	0.914388	0.88 - 0.93	1.805e-06	0.8973	Main_common
6	32600694	chr6:32600694:G:A	A	G	0.725	0.914388	0.88 - 0.93	1.829e-06	0.9006	Main_common
6	32601235	chr6:32601235:G:C	C	G	0.7251	0.914388	0.88 - 0.93	1.829e-06	0.9001	Main_common
6	32601248	chr6:32601248:C:T	T	C	0.725	0.91448	0.88 - 0.93	1.85e-06	0.8996	Main_common
6	32601250	chr6:32601250:G:A	A	G	0.725	0.91448	0.88 - 0.93	1.855e-06	0.8998	Main_common
6	32601261	chr6:32601261:T:A	A	T	0.725	0.914297	0.88 - 0.93	1.741e-06	0.899	Main_common
6	32601279	chr6:32601279:T:C	T	C	0.275	1.09264	1.05 - 1.11	2.256e-06	0.8985	Main_common
6	32601779	chr6:32601779:T:A	A	T	0.7251	0.914388	0.88 - 0.93	1.817e-06	0.8998	Main_common
6	32601830	chr6:32601830:G:C	C	G	0.725	0.914388	0.88 - 0.93	1.795e-06	0.9057	Main_common
6	32601831	chr6:32601831:G:A	A	G	0.7251	0.91448	0.88 - 0.93	1.877e-06	0.9075	Main_common
6	32601882	chr6:32601882:T:C	T	C	0.2749	1.09363	1.05 - 1.11	1.829e-06	0.8997	Main_common
6	32601944	chr6:32601944:A:G	A	G	0.2749	1.09363	1.05 - 1.11	1.793e-06	0.8983	Main_common
6	32602013	chr6:32602013:C:T	T	C	0.7251	0.914388	0.88 - 0.93	1.823e-06	0.8997	Main_common
6	32602046	chr6:32602046:AAT:A	A	AAT	0.7232	0.915578	0.88 - 0.93	2.61e-06	0.9072	Main_common
6	32602102	chr6:32602102:T:G	T	G	0.2749	1.09352	1.05 - 1.11	1.836e-06	0.8996	Main_common
6	32602134	chr6:32602134:A:G	A	G	0.2749	1.09363	1.05 - 1.11	1.812e-06	0.8971	Main_common
6	32602220	chr6:32602220:C:A	A	C	0.7251	0.914388	0.88 - 0.93	1.832e-06	0.8949	Main_common
6	32602274	chr6:32602274:C:G	C	G	0.2749	1.09352	1.05 - 1.11	1.841e-06	0.8997	Main_common
6	32602278	chr6:32602278:T:G	T	G	0.2749	1.09352	1.05 - 1.11	1.852e-06	0.8995	Main_common
6	32602305	chr6:32602305:G:T	T	G	0.7251	0.914388	0.88 - 0.93	1.831e-06	0.8996	Main_common
6	32602355	chr6:32602355:C:A	A	C	0.7251	0.914388	0.88 - 0.93	1.826e-06	0.8997	Main_common
6	32602367	chr6:32602367:T:C	T	C	0.2749	1.09363	1.05 - 1.11	1.829e-06	0.8998	Main_common
6	32602404	chr6:32602404:G:A	A	G	0.7251	0.914388	0.88 - 0.93	1.829e-06	0.8998	Main_common
6	32602444	chr6:32602444:G:A	A	G	0.7251	0.914388	0.88 - 0.93	1.826e-06	0.8997	Main_common
6	32602451	chr6:32602451:T:C	T	C	0.2749	1.09363	1.05 - 1.11	1.829e-06	0.8998	Main_common
6	32602461	chr6:32602461:T:C	T	C	0.2749	1.09352	1.05 - 1.11	1.836e-06	0.8996	Main_common
6	32602489	chr6:32602489:C:A	A	C	0.7251	0.91448	0.88 - 0.93	1.848e-06	0.9002	Main_common
6	32602504	chr6:32602504:G:A	A	G	0.7251	0.914297	0.88 - 0.93	1.757e-06	0.9006	Main_common
6	32602548	chr6:32602548:A:G	A	G	0.2749	1.09341	1.05 - 1.11	1.91e-06	0.903	Main_common
6	32602576	chr6:32602576:C:T	T	C	0.725	0.914114	0.88 - 0.93	1.67e-06	0.9002	Main_common
6	32602598	chr6:32602598:A:C	A	C	0.275	1.09341	1.05 - 1.11	1.899e-06	0.8994	Main_common
6	32602600	chr6:32602600:C:T	T	C	0.725	0.914571	0.88 - 0.93	1.892e-06	0.8993	Main_common
6	32602641	chr6:32602641:T:G	T	G	0.2749	1.09406	1.05 - 1.11	1.616e-06	0.9052	Main_common
6	32602684	chr6:32602684:C:T	T	C	0.7251	0.914205	0.88 - 0.93	1.737e-06	0.9032	Main_common
6	32602701	chr6:32602701:A:G	A	G	0.2749	1.09363	1.05 - 1.11	1.831e-06	0.8997	Main_common
6	32602747	chr6:32602747:AAAT:A	A	AAAT	0.7251	0.914388	0.88 - 0.93	1.817e-06	0.9001	Main_common
6	32602773	chr6:32602773:T:G	T	G	0.2749	1.09363	1.05 - 1.11	1.813e-06	0.8997	Main_common
6	32602794	chr6:32602794:T:C	T	C	0.2749	1.09363	1.05 - 1.11	1.804e-06	0.8998	Main_common
6	32602800	chr6:32602800:A:T	A	T	0.2749	1.09363	1.05 - 1.11	1.794e-06	0.8999	Main_common
6	32602825	chr6:32602825:G:T	T	G	0.7251	0.914388	0.88 - 0.93	1.811e-06	0.9007	Main_common
6	32602832	chr6:32602832:C:T	T	C	0.7251	0.914297	0.88 - 0.93	1.783e-06	0.8995	Main_common
6	32602872	chr6:32602872:C:T	T	C	0.7251	0.914388	0.88 - 0.93	1.817e-06	0.8998	Main_common
6	32602940	chr6:32602940:G:A	A	G	0.7251	0.914388	0.88 - 0.93	1.816e-06	0.8999	Main_common
6	32602999	chr6:32602999:C:T	T	C	0.7251	0.914388	0.88 - 0.93	1.822e-06	0.8998	Main_common
6	32603020	chr6:32603020:G:A	A	G	0.7251	0.914388	0.88 - 0.93	1.82e-06	0.9	Main_common
6	32603023	chr6:32603023:G:A	A	G	0.7251	0.914388	0.88 - 0.93	1.795e-06	0.8989	Main_common
6	32603032	chr6:32603032:A:G	A	G	0.2749	1.09363	1.05 - 1.11	1.819e-06	0.9	Main_common
6	32603062	chr6:32603062:A:G	A	G	0.2749	1.09363	1.05 - 1.11	1.802e-06	0.9021	Main_common
6	32603072	chr6:32603072:G:A	A	G	0.725	0.914205	0.88 - 0.93	1.713e-06	0.8977	Main_common
6	32603082	chr6:32603082:C:T	T	C	0.7249	0.913748	0.88 - 0.93	1.477e-06	0.8998	Main_common
6	32603117	chr6:32603117:T:C	T	C	0.2749	1.09363	1.05 - 1.11	1.816e-06	0.8997	Main_common
6	32603224	chr6:32603224:T:C	T	C	0.2749	1.09385	1.05 - 1.11	1.7e-06	0.903	Main_common
6	32603234	chr6:32603234:G:C	C	G	0.7251	0.914205	0.88 - 0.93	1.702e-06	0.9031	Main_common
6	32603266	chr6:32603266:G:A	A	G	0.725	0.914297	0.88 - 0.93	1.766e-06	0.9	Main_common
6	32603424	chr6:32603424:G:A	A	G	0.725	0.914571	0.88 - 0.93	1.899e-06	0.8974	Main_common
6	32603450	chr6:32603450:G:A	A	G	0.7251	0.914297	0.88 - 0.93	1.783e-06	0.9006	Main_common
6	32603533	chr6:32603533:A:G	A	G	0.275	1.09341	1.05 - 1.11	1.922e-06	0.9019	Main_common
6	32603913	chr6:32603913:C:T	T	C	0.7251	0.914571	0.88 - 0.93	1.894e-06	0.9006	Main_common
6	32604185	chr6:32604185:A:G	A	G	0.2749	1.09352	1.05 - 1.11	1.858e-06	0.8986	Main_common
6	32604222	chr6:32604222:A:T	A	T	0.2749	1.0933	1.05 - 1.11	1.945e-06	0.8961	Main_common
6	32604283	chr6:32604283:T:C	T	C	0.2749	1.09352	1.05 - 1.11	1.856e-06	0.8997	Main_common
6	32604299	chr6:32604299:G:A	A	G	0.725	0.914114	0.88 - 0.93	1.671e-06	0.8992	Main_common
6	32604302	chr6:32604302:T:C	T	C	0.275	1.09396	1.05 - 1.11	1.672e-06	0.8992	Main_common
6	32604305	chr6:32604305:C:T	T	C	0.725	0.914114	0.88 - 0.93	1.672e-06	0.8992	Main_common
6	32604371	chr6:32604371:G:A	A	G	0.7251	0.91448	0.88 - 0.93	1.834e-06	0.9	Main_common
6	32604402	chr6:32604402:A:G	A	G	0.2749	1.09352	1.05 - 1.11	1.848e-06	0.8996	Main_common
6	32604447	chr6:32604447:A:G	A	G	0.2749	1.09352	1.05 - 1.11	1.877e-06	0.8989	Main_common
6	32604452	chr6:32604452:A:G	A	G	0.2749	1.09352	1.05 - 1.11	1.875e-06	0.8989	Main_common
6	32604472	chr6:32604472:A:T	A	T	0.2749	1.0933	1.05 - 1.11	1.977e-06	0.8961	Main_common
6	32604513	chr6:32604513:G:A	A	G	0.7251	0.914388	0.88 - 0.93	1.793e-06	0.8987	Main_common
6	32604515	chr6:32604515:A:C	A	C	0.275	1.09363	1.05 - 1.11	1.786e-06	0.8994	Main_common
6	32604525	chr6:32604525:G:A	A	G	0.7251	0.91448	0.88 - 0.93	1.842e-06	0.8999	Main_common
6	32604528	chr6:32604528:G:T	T	G	0.7251	0.91448	0.88 - 0.93	1.844e-06	0.8999	Main_common
6	32604545	chr6:32604545:C:T	T	C	0.7251	0.91448	0.88 - 0.93	1.859e-06	0.8997	Main_common
6	32604549	chr6:32604549:C:T	T	C	0.7251	0.91448	0.88 - 0.93	1.848e-06	0.8994	Main_common
6	32604611	chr6:32604611:T:C	T	C	0.2749	1.09352	1.05 - 1.11	1.842e-06	0.8997	Main_common
6	32604631	chr6:32604631:G:A	A	G	0.7251	0.91448	0.88 - 0.93	1.851e-06	0.8998	Main_common
6	32604656	chr6:32604656:A:G	A	G	0.2749	1.09363	1.05 - 1.11	1.816e-06	0.8996	Main_common
6	32604658	chr6:32604658:C:A	A	C	0.7251	0.914388	0.88 - 0.93	1.816e-06	0.8996	Main_common
6	32604674	chr6:32604674:A:G	A	G	0.2749	1.09352	1.05 - 1.11	1.837e-06	0.8993	Main_common
6	32604770	chr6:32604770:A:T	A	T	0.2749	1.09352	1.05 - 1.11	1.844e-06	0.8996	Main_common
6	32604806	chr6:32604806:G:A	A	G	0.725	0.91448	0.88 - 0.93	1.873e-06	0.9008	Main_common
6	32604809	chr6:32604809:G:A	A	G	0.725	0.91448	0.88 - 0.93	1.872e-06	0.9009	Main_common
6	32604882	chr6:32604882:C:G	C	G	0.2749	1.09363	1.05 - 1.11	1.826e-06	0.8998	Main_common
6	32604918	chr6:32604918:G:C	C	G	0.7251	0.91448	0.88 - 0.93	1.837e-06	0.8995	Main_common
6	32604924	chr6:32604924:A:G	A	G	0.2749	1.09341	1.05 - 1.11	1.908e-06	0.9009	Main_common
6	32604980	chr6:32604980:A:G	A	G	0.275	1.09363	1.05 - 1.11	1.832e-06	0.8989	Main_common
6	32605029	chr6:32605029:G:A	A	G	0.7251	0.914205	0.88 - 0.93	1.725e-06	0.8984	Main_common
6	32605073	chr6:32605073:A:G	A	G	0.275	1.09352	1.05 - 1.11	1.852e-06	0.8997	Main_common
6	32605074	chr6:32605074:G:A	A	G	0.725	0.91448	0.88 - 0.93	1.849e-06	0.8997	Main_common
6	32605134	chr6:32605134:A:G	A	G	0.2749	1.09363	1.05 - 1.11	1.823e-06	0.9	Main_common
6	32605171	chr6:32605171:A:C	A	C	0.2749	1.0933	1.05 - 1.11	1.945e-06	0.8998	Main_common
6	32605175	chr6:32605175:G:A	A	G	0.7251	0.914663	0.88 - 0.93	1.948e-06	0.9	Main_common
6	32605184	chr6:32605184:G:C	C	G	0.7251	0.914663	0.88 - 0.93	1.942e-06	0.8998	Main_common
6	32605195	chr6:32605195:C:T	T	C	0.725	0.914571	0.88 - 0.93	1.922e-06	0.8989	Main_common
6	32605198	chr6:32605198:T:C	T	C	0.275	1.0933	1.05 - 1.11	1.942e-06	0.8999	Main_common
6	32605250	chr6:32605250:T:A	A	T	0.7251	0.914571	0.88 - 0.93	1.916e-06	0.8999	Main_common
6	32605262	chr6:32605262:C:T	T	C	0.7251	0.91448	0.88 - 0.93	1.872e-06	0.9001	Main_common
6	32605263	chr6:32605263:A:G	A	G	0.275	1.09352	1.05 - 1.11	1.855e-06	0.9012	Main_common
6	32605268	chr6:32605268:C:T	T	C	0.7251	0.914571	0.88 - 0.93	1.892e-06	0.901	Main_common
6	32605281	chr6:32605281:C:T	T	C	0.725	0.914663	0.88 - 0.93	1.963e-06	0.9004	Main_common
6	32605512	chr6:32605512:G:A	A	G	0.7249	0.914663	0.88 - 0.93	1.965e-06	0.8964	Main_common
6	32605657	chr6:32605657:C:T	T	C	0.7251	0.914297	0.88 - 0.93	1.779e-06	0.9004	Main_common
6	32605664	chr6:32605664:A:C	A	C	0.2749	1.09363	1.05 - 1.11	1.814e-06	0.9009	Main_common
6	32605665	chr6:32605665:T:A	A	T	0.7251	0.914388	0.88 - 0.93	1.8e-06	0.9003	Main_common
6	32605766	chr6:32605766:C:T	T	C	0.725	0.913748	0.88 - 0.93	1.505e-06	0.9009	Main_common
6	32605777	chr6:32605777:C:T	T	C	0.725	0.91448	0.88 - 0.93	1.841e-06	0.9005	Main_common
6	32605783	chr6:32605783:A:G	A	G	0.275	1.09341	1.05 - 1.11	1.894e-06	0.9019	Main_common
6	32605797	chr6:32605797:C:T	T	C	0.725	0.914571	0.88 - 0.93	1.915e-06	0.9016	Main_common
6	32605821	chr6:32605821:T:C	T	C	0.275	1.09352	1.05 - 1.11	1.85e-06	0.8993	Main_common
6	32605844	chr6:32605844:C:T	T	C	0.7249	0.914663	0.88 - 0.93	1.972e-06	0.8945	Main_common
6	32605936	chr6:32605936:C:A	A	C	0.725	0.91448	0.88 - 0.93	1.881e-06	0.8999	Main_common
6	32605977	chr6:32605977:T:A	A	T	0.725	0.914388	0.88 - 0.93	1.827e-06	0.8993	Main_common
6	32606003	chr6:32606003:A:G	A	G	0.2749	1.09374	1.05 - 1.11	1.779e-06	0.9	Main_common
6	32606155	chr6:32606155:A:G	A	G	0.275	1.09363	1.05 - 1.11	1.8e-06	0.8998	Main_common
6	32606196	chr6:32606196:T:C	T	C	0.275	1.09385	1.05 - 1.11	1.708e-06	0.8965	Main_common
6	32606250	chr6:32606250:T:C	T	C	0.2749	1.09297	1.05 - 1.11	2.092e-06	0.9018	Main_common
6	32606350	chr6:32606350:T:C	T	C	0.275	1.09352	1.05 - 1.11	1.846e-06	0.8992	Main_common
6	32606353	chr6:32606353:A:G	A	G	0.275	1.09352	1.05 - 1.11	1.839e-06	0.9001	Main_common
6	32606423	chr6:32606423:G:C	C	G	0.725	0.91448	0.88 - 0.93	1.84e-06	0.8999	Main_common
6	32606425	chr6:32606425:C:T	T	C	0.725	0.91448	0.88 - 0.93	1.839e-06	0.8999	Main_common
6	32606602	chr6:32606602:A:G	A	G	0.2751	1.09439	1.06 - 1.12	1.512e-06	0.9093	Main_common
6	32606661	chr6:32606661:G:A	A	G	0.725	0.91448	0.88 - 0.93	1.873e-06	0.9003	Main_common
6	32606750	chr6:32606750:T:C	T	C	0.275	1.09352	1.05 - 1.11	1.878e-06	0.9001	Main_common
6	32607104	chr6:32607104:A:G	A	G	0.2751	1.0933	1.05 - 1.11	1.98e-06	0.898	Main_common
6	32607177	chr6:32607177:T:C	T	C	0.2753	1.09275	1.05 - 1.11	2.23e-06	0.8843	Main_common
6	32607488	chr6:32607488:T:C	T	C	0.275	1.09352	1.05 - 1.11	1.877e-06	0.9002	Main_common
6	32607498	chr6:32607498:G:A	A	G	0.725	0.914388	0.88 - 0.93	1.827e-06	0.8992	Main_common
6	32607513	chr6:32607513:T:C	T	C	0.275	1.09352	1.05 - 1.11	1.87e-06	0.9	Main_common
6	32607532	chr6:32607532:T:C	T	C	0.275	1.09341	1.05 - 1.11	1.92e-06	0.9012	Main_common
6	32607542	chr6:32607542:C:T	T	C	0.725	0.914388	0.88 - 0.93	1.828e-06	0.9029	Main_common
6	32607629	chr6:32607629:A:T	A	T	0.275	1.09352	1.05 - 1.11	1.871e-06	0.9	Main_common
6	32607736	chr6:32607736:C:G	C	G	0.2749	1.09297	1.05 - 1.11	2.145e-06	0.9019	Main_common
6	32607807	chr6:32607807:A:G	A	G	0.275	1.09341	1.05 - 1.11	1.934e-06	0.8982	Main_common
6	32607854	chr6:32607854:A:G	A	G	0.275	1.09308	1.05 - 1.11	2.042e-06	0.9002	Main_common
6	32607897	chr6:32607897:C:G	C	G	0.275	1.09341	1.05 - 1.11	1.904e-06	0.9006	Main_common
6	32607924	chr6:32607924:G:T	T	G	0.725	0.91448	0.88 - 0.93	1.874e-06	0.9002	Main_common
6	32607972	chr6:32607972:C:T	T	C	0.725	0.914846	0.88 - 0.93	2.075e-06	0.9	Main_common
6	32608026	chr6:32608026:G:T	T	G	0.725	0.914388	0.88 - 0.93	1.83e-06	0.899	Main_common
6	32608072	chr6:32608072:G:T	T	G	0.725	0.914388	0.88 - 0.93	1.808e-06	0.9042	Main_common
6	32608075	chr6:32608075:A:G	A	G	0.275	1.09352	1.05 - 1.11	1.872e-06	0.9	Main_common
6	32608096	chr6:32608096:G:A	A	G	0.725	0.914571	0.88 - 0.93	1.904e-06	0.9002	Main_common
6	32608148	chr6:32608148:G:A	A	G	0.725	0.91448	0.88 - 0.93	1.882e-06	0.8999	Main_common
6	32608153	chr6:32608153:C:T	T	C	0.725	0.914571	0.88 - 0.93	1.927e-06	0.9001	Main_common
6	32608275	chr6:32608275:G:C	C	G	0.725	0.91448	0.88 - 0.93	1.877e-06	0.8998	Main_common
6	32608306	chr6:32608306:A:G	A	G	0.275	1.09341	1.05 - 1.11	1.913e-06	0.9004	Main_common
6	32608325	chr6:32608325:T:C	T	C	0.275	1.09352	1.05 - 1.11	1.874e-06	0.8997	Main_common
6	32608388	chr6:32608388:T:A	A	T	0.725	0.91448	0.88 - 0.93	1.875e-06	0.8996	Main_common
6	32608393	chr6:32608393:C:A	A	C	0.725	0.91448	0.88 - 0.93	1.879e-06	0.8995	Main_common
6	32608398	chr6:32608398:A:C	A	C	0.275	1.09363	1.05 - 1.11	1.827e-06	0.894	Main_common
6	32608400	chr6:32608400:T:G	T	G	0.275	1.09352	1.05 - 1.11	1.863e-06	0.8941	Main_common
6	32608470	chr6:32608470:T:C	T	C	0.275	1.09352	1.05 - 1.11	1.873e-06	0.8999	Main_common
6	32608498	chr6:32608498:G:T	T	G	0.725	0.91448	0.88 - 0.93	1.872e-06	0.8998	Main_common
6	32608505	chr6:32608505:T:TA	T	TA	0.2751	1.09341	1.05 - 1.11	1.895e-06	0.8984	Main_common
6	32608519	chr6:32608519:A:G	A	G	0.275	1.09352	1.05 - 1.11	1.867e-06	0.9003	Main_common
6	32608570	chr6:32608570:G:C	C	G	0.725	0.91448	0.88 - 0.93	1.843e-06	0.8994	Main_common
6	32608607	chr6:32608607:TAAG:T	T	TAAG	0.725	0.914571	0.88 - 0.93	1.898e-06	0.8997	Main_common
6	32608617	chr6:32608617:G:A	A	G	0.725	0.91448	0.88 - 0.93	1.882e-06	0.9	Main_common
6	32608649	chr6:32608649:A:G	A	G	0.275	1.09352	1.05 - 1.11	1.881e-06	0.8995	Main_common
6	32608662	chr6:32608662:C:G	C	G	0.275	1.09363	1.05 - 1.11	1.786e-06	0.9003	Main_common
6	32608663	chr6:32608663:T:G	T	G	0.275	1.09385	1.05 - 1.11	1.704e-06	0.9001	Main_common
6	32608701	chr6:32608701:T:C	T	C	0.2749	1.0933	1.05 - 1.11	1.958e-06	0.8998	Main_common
6	32608716	chr6:32608716:C:T	T	C	0.725	0.91448	0.88 - 0.93	1.873e-06	0.8999	Main_common
6	32608763	chr6:32608763:T:C	T	C	0.275	1.09352	1.05 - 1.11	1.874e-06	0.9	Main_common
6	32608784	chr6:32608784:G:A	A	G	0.725	0.91448	0.88 - 0.93	1.848e-06	0.9008	Main_common
6	32608800	chr6:32608800:T:G	T	G	0.275	1.09352	1.05 - 1.11	1.869e-06	0.8998	Main_common
6	32608818	chr6:32608818:G:A	A	G	0.725	0.91448	0.88 - 0.93	1.873e-06	0.9	Main_common
6	32608827	chr6:32608827:A:T	A	T	0.275	1.09341	1.05 - 1.11	1.887e-06	0.8995	Main_common
6	32608856	chr6:32608856:G:A	A	G	0.725	0.91448	0.88 - 0.93	1.883e-06	0.8996	Main_common
6	32608910	chr6:32608910:T:C	T	C	0.275	1.09352	1.05 - 1.11	1.873e-06	0.8999	Main_common
6	32608911	chr6:32608911:G:A	A	G	0.725	0.91448	0.88 - 0.93	1.873e-06	0.8999	Main_common
6	32608922	chr6:32608922:G:A	A	G	0.725	0.914297	0.88 - 0.93	1.76e-06	0.8994	Main_common
6	32608940	chr6:32608940:T:C	T	C	0.275	1.09352	1.05 - 1.11	1.873e-06	0.8999	Main_common
6	32608954	chr6:32608954:C:G	C	G	0.275	1.09352	1.05 - 1.11	1.861e-06	0.8998	Main_common
6	32609388	chr6:32609388:T:C	T	C	0.275	1.09352	1.05 - 1.11	1.856e-06	0.9	Main_common
6	32609443	chr6:32609443:G:A	A	G	0.7249	0.914388	0.88 - 0.93	1.795e-06	0.8963	Main_common
6	32609447	chr6:32609447:C:G	C	G	0.2751	1.09363	1.05 - 1.11	1.794e-06	0.8963	Main_common
6	32609678	chr6:32609678:A:G	A	G	0.275	1.09352	1.05 - 1.11	1.858e-06	0.8995	Main_common
6	32609693	chr6:32609693:T:G	T	G	0.275	1.09352	1.05 - 1.11	1.843e-06	0.8998	Main_common
6	32609697	chr6:32609697:T:G	T	G	0.275	1.09352	1.05 - 1.11	1.855e-06	0.8992	Main_common
6	32609772	chr6:32609772:A:T	A	T	0.275	1.09352	1.05 - 1.11	1.859e-06	0.9	Main_common
6	32609813	chr6:32609813:G:A	A	G	0.725	0.914571	0.88 - 0.93	1.908e-06	0.9004	Main_common
6	32609868	chr6:32609868:C:T	T	C	0.725	0.914571	0.88 - 0.93	1.899e-06	0.8999	Main_common
6	32609938	chr6:32609938:G:T	T	G	0.725	0.91448	0.88 - 0.93	1.869e-06	0.8995	Main_common
6	32609956	chr6:32609956:C:T	T	C	0.725	0.91448	0.88 - 0.93	1.863e-06	0.8998	Main_common
6	32610007	chr6:32610007:C:T	T	C	0.725	0.91448	0.88 - 0.93	1.856e-06	0.8994	Main_common
6	32610008	chr6:32610008:A:G	A	G	0.275	1.09352	1.05 - 1.11	1.858e-06	0.8994	Main_common
6	32610034	chr6:32610034:C:T	T	C	0.725	0.91448	0.88 - 0.93	1.853e-06	0.8998	Main_common
6	32610077	chr6:32610077:G:A	A	G	0.725	0.91448	0.88 - 0.93	1.867e-06	0.8994	Main_common
6	32610096	chr6:32610096:TG:T	T	TG	0.725	0.914571	0.88 - 0.93	1.915e-06	0.9004	Main_common
6	32610112	chr6:32610112:T:C	T	C	0.2749	1.09341	1.05 - 1.11	1.877e-06	0.899	Main_common
6	32610130	chr6:32610130:C:T	T	C	0.725	0.91448	0.88 - 0.93	1.849e-06	0.8998	Main_common
6	32610198	chr6:32610198:C:T	T	C	0.7249	0.914205	0.88 - 0.93	1.701e-06	0.8999	Main_common
6	32610204	chr6:32610204:A:G	A	G	0.2751	1.09385	1.05 - 1.11	1.704e-06	0.8999	Main_common
6	32610263	chr6:32610263:C:G	C	G	0.275	1.09352	1.05 - 1.11	1.859e-06	0.8998	Main_common
6	32610414	chr6:32610414:C:T	T	C	0.725	0.914663	0.88 - 0.93	1.961e-06	0.8977	Main_common
6	32610419	chr6:32610419:G:A	A	G	0.725	0.91448	0.88 - 0.93	1.877e-06	0.9001	Main_common
6	32610432	chr6:32610432:C:T	T	C	0.7147	0.913657	0.88 - 0.93	1.09e-06	0.8822	Main_common
6	32610453	chr6:32610453:A:G	A	G	0.2752	1.09396	1.05 - 1.11	1.672e-06	0.9022	Main_common
6	32610509	chr6:32610509:G:A	A	G	0.725	0.91448	0.88 - 0.93	1.863e-06	0.8996	Main_common
6	32610520	chr6:32610520:A:G	A	G	0.275	1.09352	1.05 - 1.11	1.866e-06	0.8996	Main_common
6	32610580	chr6:32610580:C:T	T	C	0.725	0.91448	0.88 - 0.93	1.86e-06	0.8995	Main_common
6	32610753	chr6:32610753:C:A	A	C	0.7251	0.914388	0.88 - 0.93	1.787e-06	0.8998	Main_common
6	32610789	chr6:32610789:T:C	T	C	0.275	1.09352	1.05 - 1.11	1.857e-06	0.8994	Main_common
6	32610835	chr6:32610835:T:G	T	G	0.275	1.09352	1.05 - 1.11	1.851e-06	0.8995	Main_common
6	32610896	chr6:32610896:A:T	A	T	0.275	1.09374	1.05 - 1.11	1.757e-06	0.8985	Main_common
6	32610949	chr6:32610949:G:A	A	G	0.725	0.91448	0.88 - 0.93	1.877e-06	0.8982	Main_common
6	32610958	chr6:32610958:A:G	A	G	0.275	1.09352	1.05 - 1.11	1.865e-06	0.8995	Main_common
6	32610979	chr6:32610979:C:T	T	C	0.725	0.91448	0.88 - 0.93	1.874e-06	0.8999	Main_common
6	32611041	chr6:32611041:C:A	A	C	0.7251	0.914388	0.88 - 0.93	1.794e-06	0.8985	Main_common
6	32611060	chr6:32611060:A:C	A	C	0.275	1.09352	1.05 - 1.11	1.868e-06	0.8988	Main_common
6	32611164	chr6:32611164:G:A	A	G	0.7251	0.91448	0.88 - 0.93	1.872e-06	0.8951	Main_common
6	32611258	chr6:32611258:G:A	A	G	0.725	0.914571	0.88 - 0.93	1.909e-06	0.9028	Main_common
6	32611266	chr6:32611266:CAAAA:C	CAAAA	C	0.275	1.09341	1.05 - 1.11	1.916e-06	0.9026	Main_common
6	32611293	chr6:32611293:C:T	T	C	0.725	0.914571	0.88 - 0.93	1.918e-06	0.8992	Main_common
6	32611301	chr6:32611301:C:T	T	C	0.725	0.914571	0.88 - 0.93	1.941e-06	0.8988	Main_common
6	32611434	chr6:32611434:G:C	C	G	0.725	0.914571	0.88 - 0.93	1.907e-06	0.8994	Main_common
6	32611868	chr6:32611868:C:T	T	C	0.725	0.914388	0.88 - 0.93	1.824e-06	0.9001	Main_common
6	32611992	chr6:32611992:T:C	T	C	0.275	1.09352	1.05 - 1.11	1.871e-06	0.9	Main_common
6	32612056	chr6:32612056:T:C	T	C	0.275	1.09352	1.05 - 1.11	1.874e-06	0.9	Main_common
6	32612093	chr6:32612093:G:A	A	G	0.725	0.914571	0.88 - 0.93	1.914e-06	0.8995	Main_common
6	32612163	chr6:32612163:T:C	T	C	0.275	1.09352	1.05 - 1.11	1.836e-06	0.9008	Main_common
6	32612174	chr6:32612174:C:T	T	C	0.725	0.91448	0.88 - 0.93	1.864e-06	0.8994	Main_common
6	32612307	chr6:32612307:A:G	A	G	0.275	1.09352	1.05 - 1.11	1.861e-06	0.8994	Main_common
6	32612335	chr6:32612335:A:G	A	G	0.275	1.09374	1.05 - 1.11	1.75e-06	0.9034	Main_common
6	32612380	chr6:32612380:C:T	T	C	0.725	0.914297	0.88 - 0.93	1.773e-06	0.9011	Main_common
6	32612457	chr6:32612457:G:T	T	G	0.7249	0.914388	0.88 - 0.93	1.807e-06	0.9037	Main_common
6	32612464	chr6:32612464:C:A	A	C	0.725	0.91448	0.88 - 0.93	1.856e-06	0.8993	Main_common
6	32612511	chr6:32612511:C:G	C	G	0.275	1.09341	1.05 - 1.11	1.92e-06	0.899	Main_common
6	32612580	chr6:32612580:C:T	T	C	0.725	0.91448	0.88 - 0.93	1.859e-06	0.8994	Main_common
6	32612667	chr6:32612667:G:A	A	G	0.725	0.914297	0.88 - 0.93	1.782e-06	0.9029	Main_common
6	32612669	chr6:32612669:G:A	A	G	0.725	0.914388	0.88 - 0.93	1.795e-06	0.9029	Main_common
6	32612679	chr6:32612679:G:A	A	G	0.725	0.914388	0.88 - 0.93	1.789e-06	0.9028	Main_common
6	32612730	chr6:32612730:A:C	A	C	0.275	1.09352	1.05 - 1.11	1.85e-06	0.8981	Main_common
6	32612880	chr6:32612880:T:C	T	C	0.7038	1.08491	1.05 - 1.1	8.626e-06	0.001764	Main_common
6	32612964	chr6:32612964:A:G	A	G	0.275	1.09363	1.05 - 1.11	1.8e-06	0.8997	Main_common
6	32613103	chr6:32613103:G:A	A	G	0.725	0.91448	0.88 - 0.93	1.871e-06	0.8995	Main_common
6	32613231	chr6:32613231:T:C	T	C	0.7038	1.08491	1.05 - 1.1	8.578e-06	0.001761	Main_common
6	32613238	chr6:32613238:T:A	A	T	0.2962	0.921825	0.89 - 0.94	8.671e-06	0.001745	Main_common
6	32613244	chr6:32613244:G:A	A	G	0.2962	0.921733	0.89 - 0.94	8.636e-06	0.001753	Main_common
6	32613725	chr6:32613725:C:T	T	C	0.725	0.914571	0.88 - 0.93	1.902e-06	0.8981	Main_common
6	32619131	chr6:32619131:G:A	A	G	0.714	0.919983	0.89 - 0.94	7.204e-06	0.974	Main_common
6	32620005	chr6:32620005:C:T	T	C	0.6514	0.92441	0.89 - 0.94	8.483e-06	0.93	Main_common
6	32620009	chr6:32620009:C:T	T	C	0.6514	0.92441	0.89 - 0.94	8.524e-06	0.93	Main_common
6	32620055	chr6:32620055:A:G	A	G	0.3022	1.0885	1.05 - 1.11	3.544e-06	0.9527	Main_common
6	32620083	chr6:32620083:G:A	A	G	0.6993	0.917961	0.89 - 0.93	2.978e-06	0.945	Main_common
6	32620463	chr6:32620463:C:T	T	C	0.6513	0.924964	0.89 - 0.94	9.86e-06	0.9328	Main_common
6	32620639	chr6:32620639:A:T	A	T	0.3022	1.08817	1.05 - 1.11	3.813e-06	0.9478	Main_common
6	32620669	chr6:32620669:C:T	T	C	0.6514	0.924964	0.89 - 0.94	9.856e-06	0.9321	Main_common
6	32620758	chr6:32620758:A:T	A	T	0.3487	1.08112	1.04 - 1.1	9.836e-06	0.9334	Main_common
6	32620836	chr6:32620836:T:C	T	C	0.3487	1.08134	1.04 - 1.1	9.48e-06	0.9326	Main_common
6	32620839	chr6:32620839:G:A	A	G	0.6513	0.924872	0.89 - 0.94	9.591e-06	0.9327	Main_common
6	32621031	chr6:32621031:A:T	A	T	0.3487	1.08112	1.04 - 1.1	9.929e-06	0.9303	Main_common
6	32621038	chr6:32621038:C:T	T	C	0.6513	0.924964	0.89 - 0.94	9.84e-06	0.9312	Main_common
6	32621053	chr6:32621053:G:A	A	G	0.6513	0.924964	0.89 - 0.94	9.938e-06	0.9313	Main_common
6	32621103	chr6:32621103:C:T	T	C	0.6513	0.924872	0.89 - 0.94	9.689e-06	0.933	Main_common
6	32621105	chr6:32621105:G:T	T	G	0.6513	0.924779	0.89 - 0.94	9.444e-06	0.9326	Main_common
6	32621208	chr6:32621208:G:T	T	G	0.6513	0.924687	0.89 - 0.94	9.217e-06	0.9322	Main_common
6	32621465	chr6:32621465:C:T	T	C	0.6513	0.924779	0.89 - 0.94	9.414e-06	0.9314	Main_common
6	32621467	chr6:32621467:C:T	T	C	0.6513	0.924779	0.89 - 0.94	9.488e-06	0.931	Main_common
6	32621598	chr6:32621598:T:G	T	G	0.3487	1.08123	1.04 - 1.1	9.73e-06	0.9325	Main_common
6	32621603	chr6:32621603:C:T	T	C	0.6513	0.924872	0.89 - 0.94	9.705e-06	0.9327	Main_common
6	32621617	chr6:32621617:C:A	A	C	0.6514	0.924964	0.89 - 0.94	9.936e-06	0.9317	Main_common
6	32621690	chr6:32621690:T:C	T	C	0.3479	1.08156	1.04 - 1.1	9.048e-06	0.9358	Main_common
6	32621733	chr6:32621733:A:G	A	G	0.3487	1.08156	1.04 - 1.1	8.935e-06	0.9316	Main_common
6	32621836	chr6:32621836:A:G	A	G	0.3486	1.08134	1.04 - 1.1	9.374e-06	0.9317	Main_common
6	32621868	chr6:32621868:A:G	A	G	0.3487	1.08134	1.04 - 1.1	9.454e-06	0.932	Main_common
6	32621968	chr6:32621968:C:T	T	C	0.6513	0.924502	0.89 - 0.94	8.64e-06	0.9307	Main_common
6	32622161	chr6:32622161:A:G	A	G	0.3487	1.08134	1.04 - 1.1	9.328e-06	0.9314	Main_common
6	32622162	chr6:32622162:A:C	A	C	0.3487	1.08145	1.04 - 1.1	9.141e-06	0.9314	Main_common
6	32622176	chr6:32622176:C:A	A	C	0.6514	0.924872	0.89 - 0.94	9.577e-06	0.9324	Main_common
6	32622320	chr6:32622320:A:T	A	T	0.3487	1.08123	1.04 - 1.1	9.508e-06	0.9308	Main_common
6	32622457	chr6:32622457:A:T	A	T	0.3487	1.08145	1.04 - 1.1	9.245e-06	0.9317	Main_common
6	32622521	chr6:32622521:A:G	A	G	0.3487	1.08145	1.04 - 1.1	9.086e-06	0.9312	Main_common
6	32622522	chr6:32622522:T:C	T	C	0.3489	1.08145	1.04 - 1.1	9.144e-06	0.9292	Main_common
6	32622542	chr6:32622542:T:G	T	G	0.3487	1.08112	1.04 - 1.1	9.969e-06	0.9301	Main_common
6	32622547	chr6:32622547:T:G	T	G	0.3487	1.08123	1.04 - 1.1	9.639e-06	0.9305	Main_common
6	32622554	chr6:32622554:T:C	T	C	0.3486	1.08123	1.04 - 1.1	9.681e-06	0.9309	Main_common
6	32624365	chr6:32624365:C:T	T	C	0.6499	0.923301	0.89 - 0.94	5.956e-06	0.9265	Main_common
6	32624899	chr6:32624899:G:A	A	G	0.6499	0.923393	0.89 - 0.94	6.158e-06	0.927	Main_common
6	32625831	chr6:32625831:G:A	A	G	0.6499	0.923486	0.89 - 0.94	6.187e-06	0.9271	Main_common
6	32658797	chr6:32658797:A:G	A	G	0.8503	0.900595	0.86 - 0.92	7.324e-06	0.5901	Main_common
6	40758149	chr6:40758149:C:G	C	G	0.9947	0.56248	0.44 - 0.64	5.96e-06	0.9369	Main_common
6	40761805	chr6:40761805:G:A	A	G	0.0053	1.78265	1.39 - 2.02	5.448e-06	0.9295	Main_common
6	40858651	chr6:40858651:G:A	A	G	0.0064	1.93325	1.55 - 2.17	7.685e-09	0.91	Main_common
6	40897501	chr6:40897501:T:C	T	C	0.9933	0.540965	0.43 - 0.6	3.812e-08	0.9174	Main_common
6	40936291	chr6:40936291:G:A	A	G	0.0073	1.94041	1.57 - 2.16	7.544e-10	0.9327	Main_common
6	40944149	chr6:40944149:T:A	A	T	0.0073	1.9558	1.58 - 2.18	4.939e-10	0.9429	Main_common
6	40974457	chr6:40974457:G:A	A	G	0.0076	2.10876	1.71 - 2.35	2.987e-12	0.7354	Main_common
6	41053109	chr6:41053109:G:A	A	G	0.0125	1.46961	1.25 - 1.6	4.392e-06	0.6	Main_common
6	41066261	chr6:41066261:G:C	C	G	0.028	1.29046	1.17 - 1.36	7.343e-07	0.5977	Main_common
6	41093201	chr6:41093201:CTTG:C	CTTG	C	0.9722	0.77082	0.7 - 0.81	4.536e-07	0.6316	Main_common
6	41161469	chr6:41161469:C:T	T	C	0.0126	1.57996	1.34 - 1.72	3.09e-08	0.8442	Main_common
6	41161514	chr6:41161514:C:T	T	C	0.0073	2.24364	1.81 - 2.5	1.208e-13	0.8618	Main_common
6	47424137	chr6:47424137:G:A	A	G	0.4672	0.920443	0.89 - 0.94	9.366e-07	0.7412	Main_common
6	47424807	chr6:47424807:T:A	A	T	0.4604	0.920167	0.89 - 0.94	8.064e-07	0.509	Main_common
6	47427100	chr6:47427100:T:G	T	G	0.5368	1.08307	1.05 - 1.1	2.091e-06	0.6356	Main_common
6	47428380	chr6:47428380:T:G	T	G	0.536	1.08361	1.05 - 1.1	1.77e-06	0.6423	Main_common
6	47429417	chr6:47429417:G:A	A	G	0.5037	0.923948	0.89 - 0.94	2.328e-06	0.6818	Main_common
6	47429443	chr6:47429443:C:T	T	C	0.4628	0.923209	0.89 - 0.94	2.023e-06	0.6421	Main_common
6	47429691	chr6:47429691:C:A	A	C	0.463	0.923578	0.89 - 0.94	2.314e-06	0.6442	Main_common
6	47429889	chr6:47429889:T:C	T	C	0.537	1.08285	1.05 - 1.1	2.202e-06	0.6455	Main_common
6	47430010	chr6:47430010:G:A	A	G	0.4643	0.92404	0.89 - 0.94	2.435e-06	0.6456	Main_common
6	47432727	chr6:47432727:C:T	T	C	0.4629	0.923855	0.89 - 0.94	2.506e-06	0.6537	Main_common
6	47433066	chr6:47433066:G:A	A	G	0.4624	0.923209	0.89 - 0.94	2.024e-06	0.6522	Main_common
6	47440244	chr6:47440244:T:C	T	C	0.5301	1.07745	1.04 - 1.1	9.068e-06	0.8451	Main_common
6	47442092	chr6:47442092:T:C	T	C	0.5036	1.07832	1.04 - 1.1	6.9e-06	0.7817	Main_common
6	47443300	chr6:47443300:C:T	T	C	0.4669	0.926631	0.9 - 0.94	5.922e-06	0.736	Main_common
6	47444656	chr6:47444656:GGGAGACCGT:G	G	GGGAGACCGT	0.4697	0.928393	0.9 - 0.94	9.729e-06	0.8513	Main_common
6	47453452	chr6:47453452:A:G	A	G	0.4772	0.924317	0.89 - 0.94	2.787e-06	0.7239	Main_common
6	47454621	chr6:47454621:T:A	A	T	0.5221	1.08296	1.05 - 1.1	2.096e-06	0.7416	Main_common
6	47459545	chr6:47459545:T:A	A	T	0.2787	1.10351	1.06 - 1.12	1.301e-07	0.5117	Main_common
6	47459875	chr6:47459875:C:T	T	C	0.2786	1.10219	1.06 - 1.12	1.87e-07	0.5101	Main_common
6	47462031	chr6:47462031:C:A	A	C	0.2758	1.10043	1.06 - 1.12	3.167e-07	0.458	Main_common
6	47463548	chr6:47463548:A:C	A	C	0.7212	0.907193	0.87 - 0.92	1.775e-07	0.4707	Main_common
6	47464901	chr6:47464901:C:T	T	C	0.6182	0.909191	0.88 - 0.93	3.581e-08	0.6699	Main_common
6	47466015	chr6:47466015:A:C	A	C	0.7241	0.909464	0.88 - 0.93	3.929e-07	0.4577	Main_common
6	47472829	chr6:47472829:C:A	A	C	0.2744	1.09812	1.06 - 1.12	5.684e-07	0.4748	Main_common
6	47474135	chr6:47474135:T:C	T	C	0.7256	0.911194	0.88 - 0.93	6.66e-07	0.4668	Main_common
6	47474418	chr6:47474418:TA:T	T	TA	0.2743	1.09801	1.06 - 1.12	5.862e-07	0.4804	Main_common
6	47474641	chr6:47474641:C:T	T	C	0.2743	1.09801	1.06 - 1.12	5.846e-07	0.4771	Main_common
6	47476070	chr6:47476070:A:G	A	G	0.7255	0.910556	0.88 - 0.93	5.544e-07	0.4663	Main_common
6	47477281	chr6:47477281:C:T	T	C	0.2748	1.09724	1.06 - 1.12	6.775e-07	0.4607	Main_common
6	47479305	chr6:47479305:T:A	A	T	0.2738	1.09549	1.06 - 1.12	1.132e-06	0.4918	Main_common
6	47480600	chr6:47480600:A:G	A	G	0.7262	0.912561	0.88 - 0.93	1.026e-06	0.4872	Main_common
6	47482882	chr6:47482882:G:A	A	G	0.2738	1.09615	1.06 - 1.12	9.398e-07	0.4983	Main_common
6	47484147	chr6:47484147:C:T	T	C	0.274	1.09746	1.06 - 1.12	6.632e-07	0.4948	Main_common
6	47484534	chr6:47484534:T:C	T	C	0.7259	0.911649	0.88 - 0.93	7.624e-07	0.5003	Main_common
6	47485642	chr6:47485642:G:C	C	G	0.2738	1.09691	1.06 - 1.12	7.896e-07	0.5009	Main_common
6	47488382	chr6:47488382:A:G	A	G	0.7246	0.910192	0.88 - 0.93	4.772e-07	0.4513	Main_common
6	47494177	chr6:47494177:C:A	A	C	0.2751	1.09878	1.06 - 1.12	4.53e-07	0.4883	Main_common
6	47495390	chr6:47495390:G:T	T	G	0.2752	1.0979	1.06 - 1.12	5.658e-07	0.4691	Main_common
6	47497531	chr6:47497531:T:C	T	C	0.7247	0.910374	0.88 - 0.93	4.986e-07	0.4212	Main_common
6	47501537	chr6:47501537:A:G	A	G	0.7247	0.910647	0.88 - 0.93	5.295e-07	0.4585	Main_common
6	47504687	chr6:47504687:G:GAGA	G	GAGA	0.7252	0.910465	0.88 - 0.93	5.267e-07	0.4452	Main_common
6	47505471	chr6:47505471:C:T	T	C	0.2752	1.09856	1.06 - 1.12	4.757e-07	0.4533	Main_common
6	47507226	chr6:47507226:C:T	T	C	0.2753	1.09856	1.06 - 1.12	4.702e-07	0.4597	Main_common
6	47507603	chr6:47507603:G:A	A	G	0.2754	1.09823	1.06 - 1.12	4.94e-07	0.4754	Main_common
6	47511400	chr6:47511400:G:A	A	G	0.2685	1.09363	1.05 - 1.11	1.948e-06	0.6508	Main_common
6	47511882	chr6:47511882:C:T	T	C	0.2754	1.09757	1.06 - 1.12	5.924e-07	0.4609	Main_common
6	47512940	chr6:47512940:A:G	A	G	0.7261	0.911832	0.88 - 0.93	7.746e-07	0.4938	Main_common
6	47513239	chr6:47513239:C:G	C	G	0.7246	0.911194	0.88 - 0.93	6.001e-07	0.4563	Main_common
6	47514097	chr6:47514097:C:G	C	G	0.7261	0.911923	0.88 - 0.93	7.927e-07	0.4946	Main_common
6	47515917	chr6:47515917:C:G	C	G	0.7261	0.911558	0.88 - 0.93	7.1e-07	0.5008	Main_common
6	47517266	chr6:47517266:T:C	T	C	0.7247	0.911376	0.88 - 0.93	6.391e-07	0.4676	Main_common
6	47517390	chr6:47517390:C:T	T	C	0.2739	1.0968	1.06 - 1.12	7.441e-07	0.4988	Main_common
6	47519361	chr6:47519361:TGTGATG:T	T	TGTGATG	0.2753	1.09757	1.06 - 1.12	5.908e-07	0.464	Main_common
6	47520026	chr6:47520026:A:G	A	G	0.7264	0.911649	0.88 - 0.93	7.352e-07	0.4724	Main_common
6	47521202	chr6:47521202:G:A	A	G	0.2754	1.09768	1.06 - 1.12	5.759e-07	0.4537	Main_common
6	47521368	chr6:47521368:A:G	A	G	0.7262	0.911467	0.88 - 0.93	6.918e-07	0.4909	Main_common
6	47526204	chr6:47526204:G:A	A	G	0.2754	1.09768	1.06 - 1.12	5.653e-07	0.4558	Main_common
6	47527023	chr6:47527023:A:G	A	G	0.7244	0.911102	0.88 - 0.93	5.706e-07	0.4569	Main_common
6	47534288	chr6:47534288:G:C	C	G	0.2755	1.0979	1.06 - 1.12	5.402e-07	0.4588	Main_common
6	47535761	chr6:47535761:A:T	A	T	0.7248	0.910829	0.88 - 0.93	5.444e-07	0.4413	Main_common
6	47537274	chr6:47537274:C:T	T	C	0.2754	1.09812	1.06 - 1.12	5.069e-07	0.4614	Main_common
6	47543755	chr6:47543755:A:G	A	G	0.7324	0.915761	0.88 - 0.93	3.011e-06	0.5797	Main_common
6	47546510	chr6:47546510:T:A	A	T	0.2754	1.09834	1.06 - 1.12	4.814e-07	0.4492	Main_common
6	47547022	chr6:47547022:G:A	A	G	0.2754	1.09823	1.06 - 1.12	4.997e-07	0.4606	Main_common
6	47547894	chr6:47547894:G:A	A	G	0.2759	1.09538	1.06 - 1.12	9.902e-07	0.4291	Main_common
6	47547927	chr6:47547927:T:C	T	C	0.7247	0.910374	0.88 - 0.93	4.749e-07	0.4559	Main_common
6	47548075	chr6:47548075:A:G	A	G	0.7262	0.91092	0.88 - 0.93	5.869e-07	0.4836	Main_common
6	47548633	chr6:47548633:A:G	A	G	0.7246	0.910738	0.88 - 0.93	5.231e-07	0.4453	Main_common
6	47557466	chr6:47557466:G:A	A	G	0.2786	1.10131	1.06 - 1.12	2.04e-07	0.4627	Main_common
6	47561028	chr6:47561028:C:G	C	G	0.7249	0.910465	0.88 - 0.93	4.858e-07	0.4406	Main_common
6	47568708	chr6:47568708:C:T	T	C	0.2753	1.09911	1.06 - 1.12	3.986e-07	0.441	Main_common
6	47570141	chr6:47570141:CT:C	CT	C	0.7208	0.909919	0.88 - 0.93	4.011e-07	0.669	Main_common
6	47573679	chr6:47573679:C:G	C	G	0.7248	0.909828	0.88 - 0.93	3.983e-07	0.4378	Main_common
6	47575128	chr6:47575128:C:T	T	C	0.2753	1.09856	1.06 - 1.12	4.589e-07	0.4509	Main_common
6	47581759	chr6:47581759:C:T	T	C	0.2752	1.09878	1.06 - 1.12	4.322e-07	0.4529	Main_common
6	47583708	chr6:47583708:T:C	T	C	0.7247	0.909646	0.88 - 0.93	3.815e-07	0.4539	Main_common
6	47584125	chr6:47584125:T:C	T	C	0.7247	0.909737	0.88 - 0.93	3.889e-07	0.451	Main_common
6	47584202	chr6:47584202:G:A	A	G	0.2753	1.09922	1.06 - 1.12	3.895e-07	0.4511	Main_common
6	47584444	chr6:47584444:A:T	A	T	0.7263	0.911102	0.88 - 0.93	6.374e-07	0.4878	Main_common
6	47585081	chr6:47585081:C:A	A	C	0.2753	1.09889	1.06 - 1.12	4.309e-07	0.4498	Main_common
6	47585666	chr6:47585666:G:A	A	G	0.2686	1.09472	1.06 - 1.12	1.511e-06	0.635	Main_common
6	47586441	chr6:47586441:G:A	A	G	0.2687	1.0945	1.05 - 1.12	1.548e-06	0.6374	Main_common
6	47586732	chr6:47586732:T:G	T	G	0.7315	0.913474	0.88 - 0.93	1.495e-06	0.6337	Main_common
6	47588894	chr6:47588894:A:C	A	C	0.7246	0.910465	0.88 - 0.93	4.775e-07	0.4569	Main_common
6	47588898	chr6:47588898:C:T	T	C	0.2752	1.09867	1.06 - 1.12	4.53e-07	0.453	Main_common
6	47588944	chr6:47588944:C:T	T	C	0.2752	1.09878	1.06 - 1.12	4.323e-07	0.4488	Main_common
6	47591715	chr6:47591715:A:G	A	G	0.7247	0.909828	0.88 - 0.93	4.022e-07	0.4373	Main_common
6	47595179	chr6:47595179:A:G	A	G	0.7246	0.910374	0.88 - 0.93	4.724e-07	0.451	Main_common
6	47600960	chr6:47600960:A:G	A	G	0.7246	0.910374	0.88 - 0.93	4.76e-07	0.4479	Main_common
6	47607596	chr6:47607596:T:C	T	C	0.7248	0.910738	0.88 - 0.93	5.323e-07	0.432	Main_common
6	47608631	chr6:47608631:T:C	T	C	0.7246	0.910192	0.88 - 0.93	4.46e-07	0.438	Main_common
6	47612921	chr6:47612921:A:G	A	G	0.7246	0.910465	0.88 - 0.93	4.814e-07	0.4638	Main_common
6	47612959	chr6:47612959:G:A	A	G	0.2754	1.09834	1.06 - 1.12	4.833e-07	0.4533	Main_common
6	47615928	chr6:47615928:C:T	T	C	0.2676	1.09188	1.05 - 1.11	3.149e-06	0.5625	Main_common
6	47617370	chr6:47617370:A:T	A	T	0.7246	0.910465	0.88 - 0.93	4.785e-07	0.4452	Main_common
6	47617879	chr6:47617879:A:G	A	G	0.7236	0.911194	0.88 - 0.93	5.552e-07	0.4465	Main_common
6	47618176	chr6:47618176:T:C	T	C	0.7249	0.909919	0.88 - 0.93	4.151e-07	0.4621	Main_common
6	47619313	chr6:47619313:AACAT:A	A	AACAT	0.2752	1.09779	1.06 - 1.12	5.535e-07	0.4508	Main_common
6	47619558	chr6:47619558:ACTT:A	A	ACTT	0.2752	1.09757	1.06 - 1.12	5.878e-07	0.4514	Main_common
6	47622368	chr6:47622368:C:T	T	C	0.2754	1.09746	1.06 - 1.12	6.217e-07	0.4023	Main_common
6	47622740	chr6:47622740:C:T	T	C	0.2753	1.09768	1.06 - 1.12	5.821e-07	0.4036	Main_common
6	47627419	chr6:47627419:A:T	A	T	0.3685	1.10087	1.06 - 1.12	3.746e-08	0.7102	Main_common
6	47630389	chr6:47630389:C:T	T	C	0.2487	1.09626	1.06 - 1.12	2.225e-06	0.4032	Main_common
6	54029468	chr6:54029468:A:G	A	G	0.9959	0.460566	0.33 - 0.55	4.425e-06	0.9707	Main_common
6	82074227	chr6:82074227:A:G	A	G	0.9824	0.728768	0.64 - 0.78	2.545e-06	0.4731	Main_common
6	162074596	chr6:162074596:A:T	A	T	0.9844	1.35961	1.19 - 1.46	8.915e-06	0.8731	Main_common
7	100179799	chr7:100179799:G:A	A	G	0.2264	0.912926	0.88 - 0.93	7.437e-06	0.5317	Main_common
7	100242838	chr7:100242838:A:G	A	G	0.234	0.903481	0.87 - 0.92	7.421e-07	0.588	Main_common
7	100276574	chr7:100276574:T:A	A	T	0.2262	0.90529	0.87 - 0.92	1.281e-06	0.4657	Main_common
7	100295525	chr7:100295525:C:G	C	G	0.2535	0.899335	0.86 - 0.92	1.241e-07	0.6824	Main_common
7	100334426	chr7:100334426:C:T	T	C	0.6924	1.09297	1.05 - 1.11	2.002e-06	0.9047	Main_common
7	100373690	chr7:100373690:T:C	T	C	0.3067	0.912653	0.88 - 0.93	1.007e-06	0.9027	Main_common
7	100374211	chr7:100374211:A:G	A	G	0.3081	0.912288	0.88 - 0.93	8.542e-07	0.9183	Main_common
7	100386466	chr7:100386466:T:C	T	C	0.7002	1.09133	1.05 - 1.11	3.266e-06	0.9434	Main_common
7	100392741	chr7:100392741:T:G	T	G	0.2926	0.913748	0.88 - 0.93	1.984e-06	0.9374	Main_common
7	100406823	chr7:100406823:C:T	T	C	0.7115	1.09264	1.05 - 1.11	2.561e-06	0.9468	Main_common
7	100414711	chr7:100414711:G:A	A	G	0.7021	1.09461	1.06 - 1.12	1.592e-06	0.9046	Main_common
7	100414956	chr7:100414956:A:C	A	C	0.2979	0.913566	0.88 - 0.93	1.551e-06	0.9025	Main_common
7	100482234	chr7:100482234:A:T	A	T	0.3047	0.915029	0.88 - 0.93	2.174e-06	0.9724	Main_common
7	100494172	chr7:100494172:T:C	T	C	0.3037	0.911376	0.88 - 0.93	6.341e-07	0.9691	Main_common
7	110778266	chr7:110778266:C:T	T	C	0.3852	0.926631	0.9 - 0.94	9.086e-06	0.2117	Main_common
7	110819068	chr7:110819068:C:T	T	C	0.4723	0.923301	0.89 - 0.94	1.876e-06	0.1677	Main_common
7	110819666	chr7:110819666:A:G	A	G	0.5239	1.08589	1.05 - 1.1	8.457e-07	0.1657	Main_common
7	110828932	chr7:110828932:A:G	A	G	0.4889	1.07821	1.04 - 1.1	6.269e-06	0.3497	Main_common
7	110831341	chr7:110831341:A:G	A	G	0.4943	1.07853	1.04 - 1.1	6.325e-06	0.5443	Main_common
7	157425818	chr7:157425818:A:G	A	G	0.1243	0.8863	0.84 - 0.91	6.096e-06	0.4197	Main_common
8	27337604	chr8:27337604:T:C	T	C	0.6373	0.911285	0.88 - 0.93	1.043e-07	0.6072	Main_common
8	27347529	chr8:27347529:AG:A	A	AG	0.3642	1.09604	1.06 - 1.12	1.423e-07	0.5993	Main_common
8	27350609	chr8:27350609:G:A	A	G	0.3649	1.09527	1.06 - 1.11	1.738e-07	0.5957	Main_common
8	27354393	chr8:27354393:G:A	A	G	0.3658	1.09647	1.06 - 1.12	1.224e-07	0.5924	Main_common
8	27362470	chr8:27362470:C:T	T	C	0.3626	1.10032	1.06 - 1.12	4.313e-08	0.5548	Main_common
8	27362793	chr8:27362793:G:A	A	G	0.3661	1.09604	1.06 - 1.12	1.357e-07	0.5555	Main_common
8	27369273	chr8:27369273:A:C	A	C	0.5918	0.921548	0.89 - 0.94	1.644e-06	0.4357	Main_common
8	27369936	chr8:27369936:C:T	T	C	0.3178	1.09505	1.06 - 1.11	4.391e-07	0.8017	Main_common
8	27370037	chr8:27370037:A:G	A	G	0.685	0.909373	0.88 - 0.93	1.319e-07	0.7969	Main_common
8	27371149	chr8:27371149:C:A	A	C	0.3179	1.09626	1.06 - 1.12	3.104e-07	0.7952	Main_common
8	27373120	chr8:27373120:A:G	A	G	0.66	0.912835	0.88 - 0.93	2.419e-07	0.6903	Main_common
8	27373302	chr8:27373302:A:G	A	G	0.6551	0.916585	0.89 - 0.93	7.191e-07	0.6478	Main_common
8	27374501	chr8:27374501:T:C	T	C	0.6766	0.916219	0.88 - 0.93	9.948e-07	0.7393	Main_common
8	27380535	chr8:27380535:AT:A	A	AT	0.3221	1.09068	1.05 - 1.11	1.257e-06	0.777	Main_common
8	27434040	chr8:27434040:T:C	T	C	0.1344	0.896103	0.85 - 0.92	8.489e-06	0.6381	Main_common
8	27434770	chr8:27434770:A:G	A	G	0.1346	0.894581	0.85 - 0.92	6.194e-06	0.639	Main_common
8	27437015	chr8:27437015:C:G	C	G	0.1346	0.893687	0.85 - 0.92	5.124e-06	0.6568	Main_common
8	27437306	chr8:27437306:T:C	T	C	0.1346	0.893687	0.85 - 0.92	5.115e-06	0.6566	Main_common
8	27437592	chr8:27437592:A:G	A	G	0.1345	0.894134	0.85 - 0.92	5.698e-06	0.6593	Main_common
8	27438281	chr8:27438281:G:C	C	G	0.8654	1.11941	1.07 - 1.15	4.778e-06	0.643	Main_common
8	27440179	chr8:27440179:T:C	T	C	0.1342	0.894044	0.85 - 0.92	5.718e-06	0.6728	Main_common
8	27440561	chr8:27440561:A:G	A	G	0.1345	0.894223	0.85 - 0.92	5.798e-06	0.6318	Main_common
8	27442223	chr8:27442223:T:C	T	C	0.1345	0.892347	0.85 - 0.91	3.86e-06	0.6418	Main_common
8	27444915	chr8:27444915:T:C	T	C	0.1344	0.892526	0.85 - 0.91	4.038e-06	0.6413	Main_common
8	27445214	chr8:27445214:T:G	T	G	0.1343	0.892347	0.85 - 0.91	3.866e-06	0.6364	Main_common
8	27445327	chr8:27445327:T:C	T	C	0.1343	0.892704	0.85 - 0.92	4.182e-06	0.6405	Main_common
8	27445609	chr8:27445609:A:G	A	G	0.1343	0.892347	0.85 - 0.91	3.874e-06	0.6369	Main_common
8	27451332	chr8:27451332:A:G	A	G	0.1338	0.891901	0.85 - 0.91	3.371e-06	0.6179	Main_common
8	27451862	chr8:27451862:T:C	T	C	0.1341	0.891812	0.85 - 0.91	3.331e-06	0.6364	Main_common
8	27453029	chr8:27453029:A:G	A	G	0.1342	0.892169	0.85 - 0.91	3.647e-06	0.6035	Main_common
8	27453814	chr8:27453814:T:C	T	C	0.1342	0.89208	0.85 - 0.91	3.608e-06	0.6065	Main_common
8	27453859	chr8:27453859:A:G	A	G	0.1343	0.892972	0.85 - 0.92	4.404e-06	0.6104	Main_common
8	27454186	chr8:27454186:T:C	T	C	0.134	0.89199	0.85 - 0.91	3.557e-06	0.6064	Main_common
8	27454909	chr8:27454909:A:G	A	G	0.1345	0.891901	0.85 - 0.91	3.426e-06	0.6083	Main_common
8	27456371	chr8:27456371:G:T	T	G	0.8661	1.11885	1.07 - 1.15	5.213e-06	0.6101	Main_common
8	27457302	chr8:27457302:A:G	A	G	0.1343	0.89324	0.85 - 0.92	4.72e-06	0.6052	Main_common
8	27457841	chr8:27457841:T:G	T	G	0.1343	0.892972	0.85 - 0.92	4.39e-06	0.6035	Main_common
8	27457930	chr8:27457930:G:A	A	G	0.8657	1.11941	1.07 - 1.15	4.787e-06	0.6066	Main_common
8	27458209	chr8:27458209:T:C	T	C	0.1344	0.892883	0.85 - 0.92	4.302e-06	0.5971	Main_common
8	27458359	chr8:27458359:A:G	A	G	0.1341	0.893061	0.85 - 0.92	4.417e-06	0.6022	Main_common
8	27458383	chr8:27458383:A:G	A	G	0.1333	0.893597	0.85 - 0.92	4.856e-06	0.5944	Main_common
8	27459463	chr8:27459463:T:G	T	G	0.1334	0.89476	0.85 - 0.92	6.404e-06	0.6374	Main_common
8	27459526	chr8:27459526:T:C	T	C	0.1233	0.892615	0.85 - 0.92	9.339e-06	0.6367	Main_common
8	27461027	chr8:27461027:A:G	A	G	0.1345	0.891812	0.85 - 0.91	3.415e-06	0.6047	Main_common
8	27461118	chr8:27461118:C:G	C	G	0.1462	0.899155	0.86 - 0.92	7.872e-06	0.6262	Main_common
8	27464080	chr8:27464080:G:C	C	G	0.8618	1.12378	1.07 - 1.15	1.727e-06	0.5867	Main_common
8	27464685	chr8:27464685:T:C	T	C	0.1381	0.890119	0.85 - 0.91	1.804e-06	0.6329	Main_common
8	27464917	chr8:27464917:C:G	C	G	0.138	0.888518	0.85 - 0.91	1.282e-06	0.6714	Main_common
8	27465665	chr8:27465665:C:G	C	G	0.1369	0.887009	0.85 - 0.91	9.774e-07	0.7412	Main_common
8	27465874	chr8:27465874:A:G	A	G	0.1378	0.887364	0.85 - 0.91	9.856e-07	0.6683	Main_common
8	27465886	chr8:27465886:A:C	A	C	0.1381	0.889496	0.85 - 0.91	1.557e-06	0.6351	Main_common
8	27466209	chr8:27466209:G:T	T	G	0.8618	1.12412	1.07 - 1.15	1.57e-06	0.6285	Main_common
8	27466343	chr8:27466343:T:C	T	C	0.1338	0.894134	0.85 - 0.92	5.534e-06	0.6024	Main_common
8	27472579	chr8:27472579:C:T	T	C	0.2249	0.891634	0.86 - 0.91	8.184e-09	0.9315	Main_common
8	27472615	chr8:27472615:A:G	A	G	0.7089	1.08665	1.05 - 1.11	6.528e-06	0.8128	Main_common
8	27598736	chr8:27598736:T:C	T	C	0.3993	0.923763	0.89 - 0.94	4.081e-06	0.3596	Main_common
8	27604964	chr8:27604964:A:G	A	G	0.3872	0.924779	0.89 - 0.94	5.606e-06	0.5815	Main_common
8	27607002	chr8:27607002:T:C	T	C	0.3878	0.923948	0.89 - 0.94	4.028e-06	0.6402	Main_common
8	27607412	chr8:27607412:A:G	A	G	0.3873	0.924317	0.89 - 0.94	4.922e-06	0.6157	Main_common
8	27607795	chr8:27607795:T:C	T	C	0.3901	0.923301	0.89 - 0.94	3.497e-06	0.5745	Main_common
8	27608640	chr8:27608640:T:C	T	C	0.39	0.922932	0.89 - 0.94	3.209e-06	0.5936	Main_common
8	27608664	chr8:27608664:T:C	T	C	0.3867	0.925057	0.89 - 0.94	6.168e-06	0.6025	Main_common
8	27608798	chr8:27608798:T:C	T	C	0.3824	0.92441	0.89 - 0.94	5.18e-06	0.5757	Main_common
8	27610169	chr8:27610169:C:T	T	C	0.6056	1.0848	1.05 - 1.1	2.302e-06	0.6483	Main_common
8	27610304	chr8:27610304:C:G	C	G	0.39	0.923486	0.89 - 0.94	3.946e-06	0.6042	Main_common
8	27610986	chr8:27610986:C:A	A	C	0.6031	1.086	1.05 - 1.1	1.699e-06	0.6316	Main_common
8	66338951	chr8:66338951:G:A	A	G	0.0857	1.15431	1.09 - 1.19	1.506e-06	0.3839	Main_common
8	66341337	chr8:66341337:G:GT	G	GT	0.914	0.865974	0.82 - 0.89	1.308e-06	0.3289	Main_common
8	66341619	chr8:66341619:T:A	A	T	0.0861	1.15523	1.09 - 1.19	1.196e-06	0.3345	Main_common
8	66343967	chr8:66343967:A:ACAAAG	A	ACAAAG	0.9139	0.866927	0.82 - 0.89	1.55e-06	0.3341	Main_common
8	66350410	chr8:66350410:G:A	A	G	0.0862	1.15581	1.09 - 1.19	1.068e-06	0.3129	Main_common
8	66356025	chr8:66356025:G:C	C	G	0.0857	1.15419	1.09 - 1.19	1.457e-06	0.204	Main_common
8	66357101	chr8:66357101:T:C	T	C	0.9143	0.866321	0.82 - 0.89	1.409e-06	0.2099	Main_common
8	66366641	chr8:66366641:C:T	T	C	0.1183	1.12367	1.07 - 1.15	6.607e-06	0.7422	Main_common
8	66373174	chr8:66373174:C:T	T	C	0.1182	1.12288	1.07 - 1.15	7.629e-06	0.7405	Main_common
8	127082911	chr8:127082911:A:G	A	G	0.7093	1.08535	1.05 - 1.11	9.839e-06	0.814	Main_common
8	127094891	chr8:127094891:A:G	A	G	0.7237	1.09133	1.05 - 1.11	3.63e-06	0.8445	Main_common
8	127095811	chr8:127095811:T:A	A	T	0.2747	0.91512	0.88 - 0.93	2.718e-06	0.8386	Main_common
8	127102551	chr8:127102551:G:A	A	G	0.2763	0.915578	0.88 - 0.93	2.912e-06	0.8647	Main_common
8	127104255	chr8:127104255:G:A	A	G	0.2757	0.913931	0.88 - 0.93	1.749e-06	0.8486	Main_common
8	127104585	chr8:127104585:G:A	A	G	0.2746	0.914205	0.88 - 0.93	2.115e-06	0.8565	Main_common
8	127109502	chr8:127109502:A:G	A	G	0.7254	1.09341	1.05 - 1.11	2.407e-06	0.8236	Main_common
8	127113604	chr8:127113604:A:G	A	G	0.7239	1.09406	1.05 - 1.11	2.022e-06	0.7538	Main_common
8	127120079	chr8:127120079:A:G	A	G	0.7239	1.09286	1.05 - 1.11	2.649e-06	0.7529	Main_common
8	127121872	chr8:127121872:C:T	T	C	0.2729	0.911649	0.88 - 0.93	1.142e-06	0.7875	Main_common
8	144103704	chr8:144103704:G:A	A	G	0.0859	1.1922	1.12 - 1.23	1.377e-07	0.1493	Main_common
9	6191397	chr9:6191397:C:T	T	C	0.0014	0.198196	0.1 - 0.28	2.288e-06	0.999	Main_common
9	121781053	chr9:121781053:G:A	A	G	0.0076	0.624315	0.51 - 0.69	6.538e-06	0.9564	Main_common
1	19449649	chr1:19449649:G:A	A	G	0.2648	1.10164	1.06 - 1.13	9.971e-06	0.9284	APOE4_adjusted_common
1	19451343	chr1:19451343:A:G	A	G	0.7352	0.907738	0.87 - 0.93	9.9e-06	0.9271	APOE4_adjusted_common
1	19451456	chr1:19451456:G:A	A	G	0.2648	1.10175	1.06 - 1.13	9.843e-06	0.9266	APOE4_adjusted_common
1	19451742	chr1:19451742:CTCTAA:C	CTCTAA	C	0.7352	0.907647	0.87 - 0.93	9.75e-06	0.9271	APOE4_adjusted_common
1	19453287	chr1:19453287:G:A	A	G	0.2647	1.10208	1.06 - 1.13	9.217e-06	0.8993	APOE4_adjusted_common
1	56418530	chr1:56418530:A:G	A	G	0.9969	3.02497	1.87 - 3.87	6.775e-06	0.9955	APOE4_adjusted_common
1	207480050	chr1:207480050:C:A	A	C	0.8263	0.875202	0.83 - 0.9	2.264e-07	0.4579	APOE4_adjusted_common
1	207503259	chr1:207503259:C:T	T	C	0.798	0.894402	0.85 - 0.92	4.577e-06	0.4149	APOE4_adjusted_common
1	207505962	chr1:207505962:A:G	A	G	0.2139	1.1587	1.11 - 1.19	1.013e-09	0.4464	APOE4_adjusted_common
1	207510847	chr1:207510847:T:G	T	G	0.2032	1.17645	1.12 - 1.21	3.905e-11	0.3324	APOE4_adjusted_common
1	207512441	chr1:207512441:T:C	T	C	0.2154	1.16311	1.11 - 1.19	3.471e-10	0.3551	APOE4_adjusted_common
1	207512620	chr1:207512620:A:C	A	C	0.2032	1.17621	1.12 - 1.21	4.051e-11	0.336	APOE4_adjusted_common
1	207518704	chr1:207518704:A:G	A	G	0.2018	1.17621	1.12 - 1.21	3.815e-11	0.3385	APOE4_adjusted_common
1	207524699	chr1:207524699:T:C	T	C	0.2153	1.16824	1.11 - 1.2	9.519e-11	0.3228	APOE4_adjusted_common
1	207564732	chr1:207564732:T:C	T	C	0.2117	1.1788	1.12 - 1.21	2.877e-11	0.2473	APOE4_adjusted_common
1	207573951	chr1:207573951:A:G	A	G	0.2081	1.17515	1.12 - 1.2	3.017e-11	0.3361	APOE4_adjusted_common
1	207577223	chr1:207577223:T:C	T	C	0.203	1.18459	1.13 - 1.21	4.538e-12	0.3023	APOE4_adjusted_common
1	207611623	chr1:207611623:A:G	A	G	0.2078	1.16532	1.11 - 1.19	2.182e-10	0.4112	APOE4_adjusted_common
1	207612944	chr1:207612944:A:G	A	G	0.2087	1.16614	1.11 - 1.19	1.94e-10	0.4114	APOE4_adjusted_common
1	207613197	chr1:207613197:A:G	A	G	0.2084	1.16521	1.11 - 1.19	2.862e-10	0.4097	APOE4_adjusted_common
1	207613483	chr1:207613483:A:G	A	G	0.2097	1.16672	1.11 - 1.2	1.798e-10	0.4014	APOE4_adjusted_common
1	207615924	chr1:207615924:A:G	A	G	0.3961	1.0933	1.05 - 1.12	7.524e-06	0.374	APOE4_adjusted_common
1	207619564	chr1:207619564:C:A	A	C	0.6035	0.914114	0.88 - 0.93	6.619e-06	0.3786	APOE4_adjusted_common
1	207621975	chr1:207621975:A:G	A	G	0.2058	1.17011	1.12 - 1.2	1.045e-10	0.4425	APOE4_adjusted_common
1	207622720	chr1:207622720:G:A	A	G	0.6057	0.912196	0.88 - 0.93	4.082e-06	0.3914	APOE4_adjusted_common
1	207623552	chr1:207623552:A:T	A	T	0.2055	1.17316	1.12 - 1.2	5.53e-11	0.4358	APOE4_adjusted_common
1	207624893	chr1:207624893:C:G	C	G	0.2098	1.16626	1.11 - 1.19	1.941e-10	0.3901	APOE4_adjusted_common
1	207625349	chr1:207625349:C:T	T	C	0.7937	0.854704	0.81 - 0.88	1.083e-10	0.4517	APOE4_adjusted_common
1	207625371	chr1:207625371:T:G	T	G	0.2063	1.17	1.12 - 1.2	1.078e-10	0.4549	APOE4_adjusted_common
1	207625796	chr1:207625796:A:G	A	G	0.3945	1.0968	1.05 - 1.12	3.604e-06	0.3807	APOE4_adjusted_common
1	207626529	chr1:207626529:A:C	A	C	0.2063	1.16929	1.11 - 1.2	1.303e-10	0.4344	APOE4_adjusted_common
1	207627044	chr1:207627044:C:A	A	C	0.794	0.855217	0.82 - 0.88	1.308e-10	0.4133	APOE4_adjusted_common
1	207627210	chr1:207627210:T:C	T	C	0.206	1.16848	1.11 - 1.2	1.588e-10	0.4017	APOE4_adjusted_common
1	207629207	chr1:207629207:A:C	A	C	0.201	1.17657	1.12 - 1.21	3.715e-11	0.3288	APOE4_adjusted_common
1	207630796	chr1:207630796:A:C	A	C	0.2052	1.16883	1.11 - 1.2	1.368e-10	0.4075	APOE4_adjusted_common
1	207633385	chr1:207633385:G:A	A	G	0.7943	0.854875	0.82 - 0.88	1.199e-10	0.3953	APOE4_adjusted_common
1	207677194	chr1:207677194:C:T	T	C	0.7902	0.873891	0.83 - 0.9	2.167e-08	0.1414	APOE4_adjusted_common
10	11675398	chr10:11675398:T:C	T	C	0.6286	0.908373	0.87 - 0.93	3.904e-06	0.4917	APOE4_adjusted_common
10	11676332	chr10:11676332:T:C	T	C	0.6272	0.908827	0.87 - 0.93	4.157e-06	0.4595	APOE4_adjusted_common
10	11677075	chr10:11677075:T:G	T	G	0.627	0.909555	0.87 - 0.93	4.906e-06	0.4558	APOE4_adjusted_common
10	11678309	chr10:11678309:A:G	A	G	0.6133	0.901856	0.87 - 0.92	5.712e-07	0.269	APOE4_adjusted_common
10	31091034	chr10:31091034:A:T	A	T	0.8158	0.893687	0.85 - 0.92	9.806e-06	0.3554	APOE4_adjusted_common
10	31097914	chr10:31097914:G:A	A	G	0.1835	1.12311	1.07 - 1.15	5.137e-06	0.3668	APOE4_adjusted_common
10	31099321	chr10:31099321:C:T	T	C	0.1836	1.12255	1.07 - 1.15	5.451e-06	0.3628	APOE4_adjusted_common
10	31100880	chr10:31100880:G:C	C	G	0.1844	1.12221	1.07 - 1.15	5.793e-06	0.3515	APOE4_adjusted_common
10	31101647	chr10:31101647:T:G	T	G	0.8161	0.890653	0.85 - 0.91	5.353e-06	0.3963	APOE4_adjusted_common
10	35891874	chr10:35891874:G:A	A	G	0.0084	0.387748	0.26 - 0.47	2.179e-06	0.8961	APOE4_adjusted_common
10	70401897	chr10:70401897:C:T	T	C	0.0043	2.25692	1.58 - 2.7	6.5e-06	0.9353	APOE4_adjusted_common
10	131185558	chr10:131185558:C:T	T	C	0.2438	1.10893	1.06 - 1.14	8.813e-06	0.292	APOE4_adjusted_common
11	7416989	chr11:7416989:C:A	A	C	0.1359	0.877306	0.83 - 0.9	7.391e-06	0.7939	APOE4_adjusted_common
11	7419159	chr11:7419159:G:A	A	G	0.1235	0.873366	0.82 - 0.9	7.54e-06	0.7139	APOE4_adjusted_common
11	47584931	chr11:47584931:G:A	A	G	0.3458	0.911558	0.87 - 0.93	9.559e-06	0.9434	APOE4_adjusted_common
11	60090563	chr11:60090563:C:G	C	G	0.5935	1.09615	1.05 - 1.12	5.392e-06	0.5777	APOE4_adjusted_common
11	60091024	chr11:60091024:G:A	A	G	0.4059	0.912196	0.88 - 0.93	5.282e-06	0.5755	APOE4_adjusted_common
11	60092103	chr11:60092103:A:G	A	G	0.597	1.1023	1.06 - 1.12	1.313e-06	0.4627	APOE4_adjusted_common
11	60092136	chr11:60092136:C:T	T	C	0.4011	0.90674	0.87 - 0.93	1.294e-06	0.4579	APOE4_adjusted_common
11	60094341	chr11:60094341:G:A	A	G	0.4065	0.912288	0.88 - 0.93	5.456e-06	0.5842	APOE4_adjusted_common
11	60094510	chr11:60094510:C:T	T	C	0.4065	0.912105	0.88 - 0.93	5.177e-06	0.581	APOE4_adjusted_common
11	60094788	chr11:60094788:A:T	A	T	0.5935	1.09691	1.05 - 1.12	4.538e-06	0.584	APOE4_adjusted_common
11	60098198	chr11:60098198:T:C	T	C	0.5977	1.10252	1.06 - 1.13	1.401e-06	0.3852	APOE4_adjusted_common
11	60098836	chr11:60098836:C:T	T	C	0.4062	0.911376	0.88 - 0.93	4.292e-06	0.583	APOE4_adjusted_common
11	60099906	chr11:60099906:T:C	T	C	0.5939	1.09746	1.05 - 1.12	4.099e-06	0.5905	APOE4_adjusted_common
11	60105025	chr11:60105025:G:C	C	G	0.4067	0.910556	0.88 - 0.93	3.489e-06	0.5904	APOE4_adjusted_common
11	60108112	chr11:60108112:GCTT:G	G	GCTT	0.4066	0.911194	0.88 - 0.93	4.106e-06	0.5824	APOE4_adjusted_common
11	60109921	chr11:60109921:C:T	T	C	0.4067	0.911102	0.88 - 0.93	4.05e-06	0.58	APOE4_adjusted_common
11	60110494	chr11:60110494:C:T	T	C	0.4067	0.911376	0.88 - 0.93	4.262e-06	0.6055	APOE4_adjusted_common
11	60118020	chr11:60118020:A:C	A	C	0.5934	1.0979	1.06 - 1.12	3.752e-06	0.6064	APOE4_adjusted_common
11	60129428	chr11:60129428:G:T	T	G	0.4026	0.90801	0.87 - 0.93	1.849e-06	0.6919	APOE4_adjusted_common
11	60132633	chr11:60132633:C:T	T	C	0.4036	0.908827	0.87 - 0.93	2.272e-06	0.6509	APOE4_adjusted_common
11	60133102	chr11:60133102:T:C	T	C	0.5967	1.09999	1.06 - 1.12	2.479e-06	0.6617	APOE4_adjusted_common
11	60135326	chr11:60135326:C:T	T	C	0.3977	0.904295	0.87 - 0.92	6.933e-07	0.5223	APOE4_adjusted_common
11	60136320	chr11:60136320:C:G	C	G	0.5969	1.10032	1.06 - 1.12	2.272e-06	0.6486	APOE4_adjusted_common
11	60137486	chr11:60137486:C:T	T	C	0.4032	0.908918	0.87 - 0.93	2.354e-06	0.6489	APOE4_adjusted_common
11	60139319	chr11:60139319:A:C	A	C	0.597	1.10065	1.06 - 1.12	2.141e-06	0.6429	APOE4_adjusted_common
11	60139499	chr11:60139499:G:T	T	G	0.3976	0.903933	0.87 - 0.92	6.235e-07	0.5111	APOE4_adjusted_common
11	60142174	chr11:60142174:C:G	C	G	0.5971	1.10032	1.06 - 1.12	2.328e-06	0.6369	APOE4_adjusted_common
11	60151032	chr11:60151032:CA:C	CA	C	0.5968	1.09999	1.06 - 1.12	2.445e-06	0.624	APOE4_adjusted_common
11	60151692	chr11:60151692:C:T	T	C	0.4037	0.909191	0.87 - 0.93	2.507e-06	0.6035	APOE4_adjusted_common
11	60152758	chr11:60152758:C:A	A	C	0.4038	0.908918	0.87 - 0.93	2.259e-06	0.6079	APOE4_adjusted_common
11	60154123	chr11:60154123:T:C	T	C	0.5967	1.0968	1.05 - 1.12	7.955e-06	0.5678	APOE4_adjusted_common
11	60154847	chr11:60154847:G:A	A	G	0.4049	0.908101	0.87 - 0.93	1.915e-06	0.5763	APOE4_adjusted_common
11	60155011	chr11:60155011:T:C	T	C	0.5965	1.10032	1.06 - 1.12	2.259e-06	0.6007	APOE4_adjusted_common
11	60155095	chr11:60155095:A:G	A	G	0.597	1.09988	1.06 - 1.12	2.541e-06	0.6445	APOE4_adjusted_common
11	60155608	chr11:60155608:T:C	T	C	0.5967	1.09845	1.05 - 1.12	5.72e-06	0.5645	APOE4_adjusted_common
11	60155721	chr11:60155721:G:A	A	G	0.4038	0.909555	0.87 - 0.93	2.712e-06	0.603	APOE4_adjusted_common
11	60156035	chr11:60156035:A:G	A	G	0.6021	1.10606	1.06 - 1.13	6.457e-07	0.5001	APOE4_adjusted_common
11	60156949	chr11:60156949:G:C	C	G	0.4031	0.908737	0.87 - 0.93	2.239e-06	0.6301	APOE4_adjusted_common
11	60157486	chr11:60157486:G:A	A	G	0.4041	0.909191	0.87 - 0.93	2.428e-06	0.6022	APOE4_adjusted_common
11	60159566	chr11:60159566:G:A	A	G	0.4032	0.908918	0.87 - 0.93	2.33e-06	0.6285	APOE4_adjusted_common
11	60161199	chr11:60161199:G:C	C	G	0.3878	0.902127	0.87 - 0.92	4.32e-07	0.3557	APOE4_adjusted_common
11	60165106	chr11:60165106:G:A	A	G	0.3878	0.90303	0.87 - 0.92	5.519e-07	0.3468	APOE4_adjusted_common
11	60166019	chr11:60166019:A:G	A	G	0.5733	1.09878	1.06 - 1.12	2.575e-06	0.8464	APOE4_adjusted_common
11	60169453	chr11:60169453:A:C	A	C	0.618	1.11271	1.07 - 1.14	1.705e-07	0.2763	APOE4_adjusted_common
11	60173126	chr11:60173126:T:A	A	T	0.3628	0.886654	0.85 - 0.91	7.307e-09	0.4317	APOE4_adjusted_common
11	60175342	chr11:60175342:A:G	A	G	0.6093	1.10882	1.07 - 1.13	3.532e-07	0.2923	APOE4_adjusted_common
11	60175636	chr11:60175636:A:T	A	T	0.6095	1.10882	1.07 - 1.13	3.581e-07	0.2905	APOE4_adjusted_common
11	60177107	chr11:60177107:C:T	T	C	0.3903	0.901947	0.87 - 0.92	3.7e-07	0.2717	APOE4_adjusted_common
11	60177337	chr11:60177337:T:C	T	C	0.6096	1.10927	1.07 - 1.13	3.194e-07	0.2732	APOE4_adjusted_common
11	60177578	chr11:60177578:G:GT	G	GT	0.6113	1.10949	1.07 - 1.13	6.049e-07	0.2428	APOE4_adjusted_common
11	60178272	chr11:60178272:T:C	T	C	0.6088	1.10905	1.07 - 1.13	3.233e-07	0.2698	APOE4_adjusted_common
11	60180901	chr11:60180901:C:G	C	G	0.6097	1.10738	1.06 - 1.13	4.844e-07	0.2517	APOE4_adjusted_common
11	60185840	chr11:60185840:C:G	C	G	0.6089	1.10916	1.07 - 1.13	3.434e-07	0.1723	APOE4_adjusted_common
11	60187884	chr11:60187884:G:A	A	G	0.391	0.901856	0.87 - 0.92	3.638e-07	0.1767	APOE4_adjusted_common
11	60189465	chr11:60189465:C:T	T	C	0.391	0.901586	0.87 - 0.92	3.365e-07	0.1745	APOE4_adjusted_common
11	60190040	chr11:60190040:C:T	T	C	0.391	0.901586	0.87 - 0.92	3.372e-07	0.1763	APOE4_adjusted_common
11	60190907	chr11:60190907:C:A	A	C	0.3909	0.901406	0.87 - 0.92	3.219e-07	0.1766	APOE4_adjusted_common
11	60191214	chr11:60191214:GA:G	G	GA	0.5867	1.09549	1.05 - 1.12	6.718e-06	0.3744	APOE4_adjusted_common
11	60192370	chr11:60192370:T:C	T	C	0.6091	1.1086	1.07 - 1.13	3.831e-07	0.1768	APOE4_adjusted_common
11	60192496	chr11:60192496:G:A	A	G	0.391	0.901225	0.87 - 0.92	3.025e-07	0.1773	APOE4_adjusted_common
11	60193954	chr11:60193954:G:A	A	G	0.391	0.901947	0.87 - 0.92	3.83e-07	0.1757	APOE4_adjusted_common
11	60194013	chr11:60194013:G:T	T	G	0.3914	0.902127	0.87 - 0.92	3.892e-07	0.1642	APOE4_adjusted_common
11	60194313	chr11:60194313:C:T	T	C	0.391	0.901947	0.87 - 0.92	3.824e-07	0.176	APOE4_adjusted_common
11	60194693	chr11:60194693:G:A	A	G	0.3916	0.902398	0.87 - 0.92	4.109e-07	0.1801	APOE4_adjusted_common
11	60194716	chr11:60194716:G:A	A	G	0.3915	0.90312	0.87 - 0.92	5.275e-07	0.1821	APOE4_adjusted_common
11	60197519	chr11:60197519:G:A	A	G	0.3914	0.902037	0.87 - 0.92	3.901e-07	0.1791	APOE4_adjusted_common
11	60198252	chr11:60198252:C:T	T	C	0.3917	0.901947	0.87 - 0.92	3.676e-07	0.1781	APOE4_adjusted_common
11	60198316	chr11:60198316:G:A	A	G	0.3914	0.901947	0.87 - 0.92	3.794e-07	0.1791	APOE4_adjusted_common
11	60198822	chr11:60198822:T:C	T	C	0.6081	1.10716	1.06 - 1.13	5.433e-07	0.1801	APOE4_adjusted_common
11	60200053	chr11:60200053:A:G	A	G	0.6086	1.10816	1.06 - 1.13	4.344e-07	0.1807	APOE4_adjusted_common
11	60200334	chr11:60200334:A:G	A	G	0.6087	1.10749	1.06 - 1.13	5.067e-07	0.182	APOE4_adjusted_common
11	60200358	chr11:60200358:T:C	T	C	0.6085	1.10827	1.07 - 1.13	4.228e-07	0.1813	APOE4_adjusted_common
11	60207605	chr11:60207605:C:T	T	C	0.3929	0.899964	0.86 - 0.92	2.009e-07	0.2315	APOE4_adjusted_common
11	60207692	chr11:60207692:G:A	A	G	0.392	0.898616	0.86 - 0.92	1.466e-07	0.2172	APOE4_adjusted_common
11	60208638	chr11:60208638:G:A	A	G	0.392	0.898795	0.86 - 0.92	1.528e-07	0.2164	APOE4_adjusted_common
11	60210782	chr11:60210782:C:G	C	G	0.608	1.11238	1.07 - 1.14	1.642e-07	0.2215	APOE4_adjusted_common
11	60212842	chr11:60212842:C:G	C	G	0.6084	1.11238	1.07 - 1.14	1.631e-07	0.2062	APOE4_adjusted_common
11	60213745	chr11:60213745:A:C	A	C	0.608	1.11193	1.07 - 1.13	1.826e-07	0.2335	APOE4_adjusted_common
11	60214328	chr11:60214328:T:C	T	C	0.608	1.11182	1.07 - 1.13	1.838e-07	0.2345	APOE4_adjusted_common
11	60214997	chr11:60214997:T:A	A	T	0.3919	0.898705	0.86 - 0.92	1.516e-07	0.2285	APOE4_adjusted_common
11	60217203	chr11:60217203:A:C	A	C	0.6078	1.11305	1.07 - 1.14	1.384e-07	0.2231	APOE4_adjusted_common
11	60218860	chr11:60218860:A:T	A	T	0.6082	1.11293	1.07 - 1.14	1.415e-07	0.2266	APOE4_adjusted_common
11	60218926	chr11:60218926:T:A	A	T	0.3919	0.898346	0.86 - 0.92	1.349e-07	0.2267	APOE4_adjusted_common
11	60219344	chr11:60219344:A:G	A	G	0.6083	1.11405	1.07 - 1.14	1.114e-07	0.2223	APOE4_adjusted_common
11	60221957	chr11:60221957:C:T	T	C	0.3917	0.897717	0.86 - 0.92	1.141e-07	0.2256	APOE4_adjusted_common
11	60223860	chr11:60223860:T:C	T	C	0.6083	1.11438	1.07 - 1.14	1.036e-07	0.228	APOE4_adjusted_common
11	60225873	chr11:60225873:T:A	A	T	0.39	0.896372	0.86 - 0.91	8.124e-08	0.2005	APOE4_adjusted_common
11	60228793	chr11:60228793:G:C	C	G	0.3915	0.89673	0.86 - 0.92	8.464e-08	0.2205	APOE4_adjusted_common
11	60229521	chr11:60229521:C:G	C	G	0.6085	1.11494	1.07 - 1.14	8.995e-08	0.2203	APOE4_adjusted_common
11	60231490	chr11:60231490:A:C	A	C	0.6086	1.11505	1.07 - 1.14	8.85e-08	0.2198	APOE4_adjusted_common
11	60233101	chr11:60233101:T:A	A	T	0.3919	0.897987	0.86 - 0.92	1.239e-07	0.2573	APOE4_adjusted_common
11	60233852	chr11:60233852:A:G	A	G	0.6085	1.11505	1.07 - 1.14	8.677e-08	0.2205	APOE4_adjusted_common
11	60234788	chr11:60234788:C:A	A	C	0.391	0.897987	0.86 - 0.92	2.403e-07	0.1723	APOE4_adjusted_common
11	60235462	chr11:60235462:G:A	A	G	0.3834	0.901225	0.87 - 0.92	3.807e-07	0.2312	APOE4_adjusted_common
11	60237951	chr11:60237951:T:C	T	C	0.6086	1.11427	1.07 - 1.14	1.07e-07	0.2261	APOE4_adjusted_common
11	60240678	chr11:60240678:T:C	T	C	0.609	1.11382	1.07 - 1.14	1.201e-07	0.2321	APOE4_adjusted_common
11	60243540	chr11:60243540:C:T	T	C	0.6002	1.11227	1.07 - 1.14	1.595e-07	0.2737	APOE4_adjusted_common
11	60244037	chr11:60244037:GGGTA:G	G	GGGTA	0.6002	1.11216	1.07 - 1.13	1.632e-07	0.2688	APOE4_adjusted_common
11	60245200	chr11:60245200:A:T	A	T	0.4	0.899245	0.86 - 0.92	1.659e-07	0.2725	APOE4_adjusted_common
11	60245978	chr11:60245978:A:G	A	G	0.3998	0.898975	0.86 - 0.92	1.546e-07	0.2419	APOE4_adjusted_common
11	60246201	chr11:60246201:G:A	A	G	0.6001	1.11227	1.07 - 1.14	1.561e-07	0.273	APOE4_adjusted_common
11	60246384	chr11:60246384:G:A	A	G	0.6004	1.11193	1.07 - 1.13	1.683e-07	0.27	APOE4_adjusted_common
11	60248914	chr11:60248914:T:A	A	T	0.6001	1.11249	1.07 - 1.14	1.498e-07	0.2417	APOE4_adjusted_common
11	60249459	chr11:60249459:A:G	A	G	0.4002	0.899335	0.86 - 0.92	1.708e-07	0.2746	APOE4_adjusted_common
11	60251677	chr11:60251677:C:T	T	C	0.5998	1.11227	1.07 - 1.14	1.548e-07	0.2734	APOE4_adjusted_common
11	60251688	chr11:60251688:A:C	A	C	0.3998	0.898705	0.86 - 0.92	1.396e-07	0.2401	APOE4_adjusted_common
11	60251788	chr11:60251788:G:GTA	G	GTA	0.637	1.12558	1.08 - 1.15	2.038e-08	0.121	APOE4_adjusted_common
11	60252639	chr11:60252639:T:G	T	G	0.4012	0.897538	0.86 - 0.92	9.788e-08	0.1948	APOE4_adjusted_common
11	60254035	chr11:60254035:T:C	T	C	0.4006	0.897269	0.86 - 0.92	9.05e-08	0.3007	APOE4_adjusted_common
11	60254475	chr11:60254475:G:A	A	G	0.3659	0.884617	0.85 - 0.9	2.26e-09	0.1464	APOE4_adjusted_common
11	60255614	chr11:60255614:C:A	A	C	0.5987	1.11305	1.07 - 1.14	1.188e-07	0.2525	APOE4_adjusted_common
11	60256535	chr11:60256535:C:T	T	C	0.6033	1.11149	1.07 - 1.13	1.941e-07	0.2993	APOE4_adjusted_common
11	60257178	chr11:60257178:ATTATT:A	A	ATTATT	0.3888	0.897358	0.86 - 0.92	1.123e-07	0.3866	APOE4_adjusted_common
11	60258092	chr11:60258092:A:G	A	G	0.395	0.899425	0.86 - 0.92	1.743e-07	0.2968	APOE4_adjusted_common
11	60259140	chr11:60259140:G:T	T	G	0.6024	1.1106	1.07 - 1.13	2.372e-07	0.2722	APOE4_adjusted_common
11	60259736	chr11:60259736:T:TA	T	TA	0.3977	0.900144	0.87 - 0.92	2.243e-07	0.2451	APOE4_adjusted_common
11	60260669	chr11:60260669:C:T	T	C	0.6021	1.11093	1.07 - 1.13	2.175e-07	0.2703	APOE4_adjusted_common
11	60261467	chr11:60261467:C:T	T	C	0.6051	1.11204	1.07 - 1.13	1.616e-07	0.2679	APOE4_adjusted_common
11	60262458	chr11:60262458:T:A	A	T	0.604	1.11204	1.07 - 1.13	1.721e-07	0.2607	APOE4_adjusted_common
11	60262476	chr11:60262476:G:A	A	G	0.6044	1.11193	1.07 - 1.13	1.745e-07	0.2581	APOE4_adjusted_common
11	60262984	chr11:60262984:T:C	T	C	0.3958	0.900054	0.86 - 0.92	2.176e-07	0.2569	APOE4_adjusted_common
11	60263083	chr11:60263083:G:A	A	G	0.6037	1.1116	1.07 - 1.13	1.944e-07	0.2564	APOE4_adjusted_common
11	60263086	chr11:60263086:C:T	T	C	0.6038	1.11171	1.07 - 1.13	1.882e-07	0.2596	APOE4_adjusted_common
11	60263797	chr11:60263797:G:C	C	G	0.6032	1.1106	1.07 - 1.13	2.473e-07	0.2874	APOE4_adjusted_common
11	60263926	chr11:60263926:T:C	T	C	0.3962	0.899784	0.86 - 0.92	2.04e-07	0.2638	APOE4_adjusted_common
11	60264003	chr11:60264003:C:T	T	C	0.6031	1.11082	1.07 - 1.13	2.347e-07	0.2878	APOE4_adjusted_common
11	60265898	chr11:60265898:C:T	T	C	0.603	1.11093	1.07 - 1.13	2.28e-07	0.2901	APOE4_adjusted_common
11	60265975	chr11:60265975:C:T	T	C	0.6038	1.11127	1.07 - 1.13	2.127e-07	0.2625	APOE4_adjusted_common
11	60266956	chr11:60266956:C:T	T	C	0.6025	1.10882	1.07 - 1.13	3.547e-07	0.2685	APOE4_adjusted_common
11	60268443	chr11:60268443:CTG:C	CTG	C	0.3988	0.902127	0.87 - 0.92	3.94e-07	0.27	APOE4_adjusted_common
11	60272444	chr11:60272444:T:A	A	T	0.6024	1.11127	1.07 - 1.13	2.141e-07	0.3301	APOE4_adjusted_common
11	60273823	chr11:60273823:T:A	A	T	0.6012	1.10827	1.06 - 1.13	4.363e-07	0.2599	APOE4_adjusted_common
11	60303473	chr11:60303473:T:C	T	C	0.6304	1.1203	1.08 - 1.14	3.257e-08	0.5243	APOE4_adjusted_common
11	60309220	chr11:60309220:G:A	A	G	0.3687	0.892883	0.86 - 0.91	3.455e-08	0.5149	APOE4_adjusted_common
11	60309467	chr11:60309467:G:C	C	G	0.3692	0.89324	0.86 - 0.91	3.964e-08	0.5351	APOE4_adjusted_common
11	60311002	chr11:60311002:C:T	T	C	0.3642	0.895118	0.86 - 0.91	7.499e-08	0.3863	APOE4_adjusted_common
11	60312178	chr11:60312178:C:T	T	C	0.6271	1.11717	1.07 - 1.14	6.438e-08	0.3112	APOE4_adjusted_common
11	60320686	chr11:60320686:C:G	C	G	0.3725	0.896013	0.86 - 0.91	8.912e-08	0.2925	APOE4_adjusted_common
11	60328267	chr11:60328267:T:C	T	C	0.6379	1.1193	1.07 - 1.14	4.989e-08	0.3362	APOE4_adjusted_common
11	60331752	chr11:60331752:T:C	T	C	0.3731	0.896013	0.86 - 0.91	9.23e-08	0.3241	APOE4_adjusted_common
11	60332439	chr11:60332439:A:G	A	G	0.6367	1.11829	1.07 - 1.14	6.438e-08	0.367	APOE4_adjusted_common
11	60335912	chr11:60335912:C:T	T	C	0.2958	0.886832	0.85 - 0.91	4.671e-08	0.06179	APOE4_adjusted_common
11	86039629	chr11:86039629:A:T	A	T	0.3149	0.910374	0.87 - 0.93	9.933e-06	0.5373	APOE4_adjusted_common
11	86054256	chr11:86054256:G:A	A	G	0.6841	1.09878	1.05 - 1.12	9.259e-06	0.567	APOE4_adjusted_common
11	86076782	chr11:86076782:C:T	T	C	0.6948	1.10219	1.06 - 1.13	5.195e-06	0.6051	APOE4_adjusted_common
11	86077309	chr11:86077309:C:T	T	C	0.6921	1.10021	1.06 - 1.12	7.541e-06	0.7219	APOE4_adjusted_common
11	86083500	chr11:86083500:A:G	A	G	0.2977	0.907465	0.87 - 0.93	7.067e-06	0.6965	APOE4_adjusted_common
11	86083718	chr11:86083718:C:T	T	C	0.693	1.10142	1.06 - 1.13	6.621e-06	0.7051	APOE4_adjusted_common
11	86083719	chr11:86083719:A:G	A	G	0.2933	0.907193	0.87 - 0.93	7.513e-06	0.6769	APOE4_adjusted_common
11	86084482	chr11:86084482:T:C	T	C	0.2932	0.90801	0.87 - 0.93	9.153e-06	0.6633	APOE4_adjusted_common
11	86084908	chr11:86084908:A:G	A	G	0.2908	0.905199	0.87 - 0.93	4.784e-06	0.5643	APOE4_adjusted_common
11	86086978	chr11:86086978:T:G	T	G	0.2939	0.907375	0.87 - 0.93	7.738e-06	0.6279	APOE4_adjusted_common
11	86089237	chr11:86089237:G:A	A	G	0.6624	1.11427	1.07 - 1.14	2.112e-07	0.8867	APOE4_adjusted_common
11	86092842	chr11:86092842:TA:T	T	TA	0.6647	1.11349	1.07 - 1.14	5.272e-07	0.7196	APOE4_adjusted_common
11	86098783	chr11:86098783:T:C	T	C	0.345	0.897089	0.86 - 0.92	1.702e-07	0.9091	APOE4_adjusted_common
11	86100196	chr11:86100196:A:G	A	G	0.3618	0.901315	0.87 - 0.92	4.435e-07	0.9115	APOE4_adjusted_common
11	86100322	chr11:86100322:T:C	T	C	0.3415	0.892258	0.86 - 0.91	4.421e-08	0.8653	APOE4_adjusted_common
11	86100654	chr11:86100654:C:A	A	C	0.6584	1.11997	1.08 - 1.14	5.45e-08	0.8738	APOE4_adjusted_common
11	86101168	chr11:86101168:C:T	T	C	0.6557	1.12243	1.08 - 1.15	2.792e-08	0.7741	APOE4_adjusted_common
11	86103444	chr11:86103444:T:G	T	G	0.3244	0.887453	0.85 - 0.91	1.45e-08	0.8395	APOE4_adjusted_common
11	86103988	chr11:86103988:G:A	A	G	0.6564	1.12243	1.08 - 1.15	2.709e-08	0.7788	APOE4_adjusted_common
11	86109035	chr11:86109035:A:G	A	G	0.3204	0.888163	0.85 - 0.91	1.775e-08	0.8754	APOE4_adjusted_common
11	86112282	chr11:86112282:C:T	T	C	0.5473	1.09439	1.05 - 1.12	5.106e-06	0.3851	APOE4_adjusted_common
11	86113817	chr11:86113817:A:G	A	G	0.3668	0.895118	0.86 - 0.91	5.972e-08	0.6628	APOE4_adjusted_common
11	86117506	chr11:86117506:G:A	A	G	0.6702	1.11739	1.07 - 1.14	1.286e-07	0.8686	APOE4_adjusted_common
11	86117509	chr11:86117509:C:G	C	G	0.3128	0.890208	0.85 - 0.91	4.7e-08	0.8203	APOE4_adjusted_common
11	86119115	chr11:86119115:T:C	T	C	0.3122	0.890742	0.85 - 0.91	5.465e-08	0.8728	APOE4_adjusted_common
11	86120204	chr11:86120204:G:A	A	G	0.6761	1.12536	1.08 - 1.15	2.13e-08	0.9316	APOE4_adjusted_common
11	86120499	chr11:86120499:C:A	A	C	0.6681	1.12412	1.08 - 1.15	2.293e-08	0.9153	APOE4_adjusted_common
11	86120648	chr11:86120648:A:G	A	G	0.3405	0.892883	0.86 - 0.91	5.647e-08	0.9482	APOE4_adjusted_common
11	86121382	chr11:86121382:T:C	T	C	0.3238	0.888607	0.85 - 0.91	2.143e-08	0.9298	APOE4_adjusted_common
11	86126627	chr11:86126627:T:C	T	C	0.314	0.892793	0.86 - 0.91	1.844e-07	0.9023	APOE4_adjusted_common
11	86128893	chr11:86128893:C:T	T	C	0.5964	1.09626	1.05 - 1.12	4.736e-06	0.9155	APOE4_adjusted_common
11	86130466	chr11:86130466:TGTGAAAA:T	T	TGTGAAAA	0.5964	1.09626	1.05 - 1.12	4.718e-06	0.9209	APOE4_adjusted_common
11	86132940	chr11:86132940:GA:G	G	GA	0.5968	1.09428	1.05 - 1.12	7.371e-06	0.8911	APOE4_adjusted_common
11	86138052	chr11:86138052:C:G	C	G	0.4525	0.915578	0.88 - 0.93	8.246e-06	0.3157	APOE4_adjusted_common
11	86138053	chr11:86138053:A:C	A	C	0.4525	0.915578	0.88 - 0.93	8.246e-06	0.3157	APOE4_adjusted_common
11	86145145	chr11:86145145:C:G	C	G	0.304	0.892347	0.86 - 0.91	1.079e-07	0.8104	APOE4_adjusted_common
11	86147496	chr11:86147496:G:A	A	G	0.6964	1.11784	1.07 - 1.14	2.012e-07	0.7617	APOE4_adjusted_common
11	86156833	chr11:86156833:A:G	A	G	0.3585	0.903662	0.87 - 0.92	9.104e-07	0.8186	APOE4_adjusted_common
11	86157598	chr11:86157598:T:C	T	C	0.3588	0.902217	0.87 - 0.92	6.03e-07	0.7449	APOE4_adjusted_common
11	86884592	chr11:86884592:A:T	A	T	0.9944	1.99671	1.5 - 2.31	1.76e-06	0.1638	APOE4_adjusted_common
11	121564878	chr11:121564878:T:C	T	C	0.9608	1.27138	1.15 - 1.34	2.923e-06	0.5866	APOE4_adjusted_common
12	16552798	chr12:16552798:A:G	A	G	0.998	5.37307	2.66 - 7.69	2.725e-06	0.9987	APOE4_adjusted_common
12	118352228	chr12:118352228:C:T	T	C	0.1786	1.12154	1.07 - 1.15	7.521e-06	0.4372	APOE4_adjusted_common
12	118367132	chr12:118367132:A:T	A	T	0.8202	0.891634	0.85 - 0.91	7.111e-06	0.4576	APOE4_adjusted_common
12	118367320	chr12:118367320:T:A	A	T	0.1793	1.1212	1.07 - 1.15	7.834e-06	0.4206	APOE4_adjusted_common
12	118367914	chr12:118367914:G:T	T	G	0.1793	1.1212	1.07 - 1.15	7.837e-06	0.4206	APOE4_adjusted_common
12	118368145	chr12:118368145:C:T	T	C	0.1799	1.12199	1.07 - 1.15	6.589e-06	0.4538	APOE4_adjusted_common
12	118369469	chr12:118369469:G:A	A	G	0.1792	1.1212	1.07 - 1.15	7.872e-06	0.42	APOE4_adjusted_common
12	118369600	chr12:118369600:C:T	T	C	0.1793	1.1212	1.07 - 1.15	7.769e-06	0.4221	APOE4_adjusted_common
13	22683572	chr13:22683572:G:A	A	G	0.8747	1.16404	1.09 - 1.2	2.251e-06	0.3656	APOE4_adjusted_common
13	69275329	chr13:69275329:T:C	T	C	0.9927	1.71669	1.35 - 1.94	9.073e-06	0.7749	APOE4_adjusted_common
13	70766267	chr13:70766267:G:GT	G	GT	0.2542	0.897538	0.86 - 0.92	3.878e-06	0.1145	APOE4_adjusted_common
13	70767167	chr13:70767167:C:G	C	G	0.2533	0.897089	0.86 - 0.92	3.528e-06	0.09506	APOE4_adjusted_common
14	23787190	chr14:23787190:A:T	A	T	0.9959	0.272205	0.15 - 0.36	6.296e-06	0.8598	APOE4_adjusted_common
14	52381358	chr14:52381358:T:TA	T	TA	0.9956	2.56152	1.72 - 3.14	4.217e-06	0.4328	APOE4_adjusted_common
14	62278176	chr14:62278176:T:C	T	C	0.9615	1.26833	1.15 - 1.34	5.018e-06	0.7972	APOE4_adjusted_common
14	98531116	chr14:98531116:T:C	T	C	0.9969	4.54487	2.34 - 6.38	8.087e-06	0.7296	APOE4_adjusted_common
14	98605519	chr14:98605519:T:G	T	G	0.9968	3.49558	2.06 - 4.58	3.629e-06	0.5802	APOE4_adjusted_common
15	26987820	chr15:26987820:G:A	A	G	0.0132	1.64955	1.32 - 1.85	9.159e-06	0.259	APOE4_adjusted_common
15	40424209	chr15:40424209:C:A	A	C	0.0998	0.85813	0.8 - 0.89	8.703e-06	0.2091	APOE4_adjusted_common
15	50374277	chr15:50374277:T:C	T	C	0.9874	1.50125	1.25 - 1.65	9.817e-06	0.8344	APOE4_adjusted_common
15	57877526	chr15:57877526:A:G	A	G	0.9881	0.653051	0.54 - 0.72	6.218e-06	0.7563	APOE4_adjusted_common
15	83601285	chr15:83601285:G:A	A	G	0.0315	0.773446	0.69 - 0.82	6.898e-06	0.6416	APOE4_adjusted_common
16	6377598	chr16:6377598:C:G	C	G	0.988	1.57035	1.29 - 1.73	5.738e-06	0.9354	APOE4_adjusted_common
16	55218189	chr16:55218189:A:C	A	C	0.9962	2.79883	1.78 - 3.53	9.047e-06	0.958	APOE4_adjusted_common
16	55218470	chr16:55218470:G:C	C	G	0.0038	0.357293	0.23 - 0.45	9.055e-06	0.958	APOE4_adjusted_common
16	55219342	chr16:55219342:A:G	A	G	0.9961	2.86824	1.81 - 3.63	7.728e-06	0.9476	APOE4_adjusted_common
16	85081830	chr16:85081830:T:C	T	C	0.8432	0.88135	0.84 - 0.91	4.464e-06	0.4863	APOE4_adjusted_common
17	46779119	chr17:46779119:C:T	T	C	0.7763	1.1221	1.07 - 1.15	3.272e-06	0.6717	APOE4_adjusted_common
17	46779275	chr17:46779275:G:C	C	G	0.778	1.12266	1.07 - 1.15	2.784e-06	0.6963	APOE4_adjusted_common
17	46779515	chr17:46779515:G:A	A	G	0.7762	1.12333	1.07 - 1.15	2.59e-06	0.6498	APOE4_adjusted_common
17	46779566	chr17:46779566:A:G	A	G	0.222	0.890119	0.85 - 0.91	2.418e-06	0.6821	APOE4_adjusted_common
17	46779760	chr17:46779760:CT:C	CT	C	0.2247	0.890119	0.85 - 0.91	2.574e-06	0.6697	APOE4_adjusted_common
17	46779986	chr17:46779986:T:C	T	C	0.2228	0.891188	0.85 - 0.91	3.321e-06	0.6156	APOE4_adjusted_common
17	46780563	chr17:46780563:A:C	A	C	0.2237	0.890831	0.85 - 0.91	2.987e-06	0.6712	APOE4_adjusted_common
17	46781362	chr17:46781362:G:A	A	G	0.7772	1.12255	1.07 - 1.15	3.063e-06	0.6254	APOE4_adjusted_common
17	46781489	chr17:46781489:A:G	A	G	0.2228	0.890921	0.85 - 0.91	3.117e-06	0.6276	APOE4_adjusted_common
17	46781665	chr17:46781665:A:G	A	G	0.2228	0.89101	0.85 - 0.91	3.184e-06	0.6256	APOE4_adjusted_common
17	46781778	chr17:46781778:C:T	T	C	0.7835	1.12064	1.07 - 1.15	3.622e-06	0.6081	APOE4_adjusted_common
17	46781782	chr17:46781782:T:C	T	C	0.2228	0.890921	0.85 - 0.91	3.14e-06	0.628	APOE4_adjusted_common
17	46782044	chr17:46782044:A:G	A	G	0.2226	0.892169	0.85 - 0.91	4.183e-06	0.6244	APOE4_adjusted_common
17	46782349	chr17:46782349:T:C	T	C	0.2221	0.890742	0.85 - 0.91	3.147e-06	0.6008	APOE4_adjusted_common
17	46783637	chr17:46783637:C:T	T	C	0.776	1.11762	1.06 - 1.15	6.887e-06	0.5889	APOE4_adjusted_common
17	77692764	chr17:77692764:T:G	T	G	0.9963	2.77652	1.79 - 3.47	4.9e-06	0.8058	APOE4_adjusted_common
17	78263282	chr17:78263282:C:T	T	C	0.003	0.279124	0.16 - 0.37	7.068e-06	0.9966	APOE4_adjusted_common
18	78473255	chr18:78473255:G:C	C	G	0.0199	1.49123	1.27 - 1.62	7.117e-07	0.7601	APOE4_adjusted_common
18	78506881	chr18:78506881:CA:C	CA	C	0.9867	0.609205	0.5 - 0.67	6.196e-07	0.2548	APOE4_adjusted_common
19	1039445	chr19:1039445:C:T	T	C	0.6546	0.896103	0.86 - 0.92	1.65e-06	0.2811	APOE4_adjusted_common
19	1040047	chr19:1040047:G:A	A	G	0.4961	0.90321	0.87 - 0.92	3.586e-06	0.9746	APOE4_adjusted_common
19	1042810	chr19:1042810:A:G	A	G	0.537	1.10982	1.06 - 1.13	2.002e-06	0.738	APOE4_adjusted_common
19	1043865	chr19:1043865:G:C	C	G	0.4087	0.884352	0.85 - 0.9	3.384e-08	0.9363	APOE4_adjusted_common
19	1044329	chr19:1044329:C:T	T	C	0.2694	0.889674	0.85 - 0.91	2.404e-06	0.951	APOE4_adjusted_common
19	1045974	chr19:1045974:TCCAG:T	T	TCCAG	0.2695	0.889674	0.85 - 0.91	4.467e-06	0.9479	APOE4_adjusted_common
19	1050837	chr19:1050837:T:A	A	T	0.3527	0.899065	0.86 - 0.92	3.1e-06	0.8057	APOE4_adjusted_common
19	1050875	chr19:1050875:A:G	A	G	0.3355	1.11427	1.06 - 1.14	2.78e-06	0.444	APOE4_adjusted_common
19	1051215	chr19:1051215:A:G	A	G	0.6461	1.11171	1.06 - 1.14	2.97e-06	0.7641	APOE4_adjusted_common
19	4025966	chr19:4025966:C:T	T	C	0.0211	0.680247	0.58 - 0.74	5.018e-06	0.5425	APOE4_adjusted_common
19	44737991	chr19:44737991:C:CA	CA	C	0.0146	0.653443	0.55 - 0.71	8.555e-07	0.9959	APOE4_adjusted_common
19	44793107	chr19:44793107:G:A	A	G	0.0149	0.599596	0.51 - 0.65	1.722e-09	0.9102	APOE4_adjusted_common
19	44816374	chr19:44816374:G:A	A	G	0.0317	0.704547	0.63 - 0.75	3.519e-09	0.0351	APOE4_adjusted_common
19	44865946	chr19:44865946:G:A	A	G	0.0268	0.688941	0.61 - 0.73	2.715e-09	0.991	APOE4_adjusted_common
19	44879418	chr19:44879418:G:A	A	G	0.034	0.723467	0.65 - 0.77	1.058e-08	0.02749	APOE4_adjusted_common
19	44883777	chr19:44883777:A:C	A	C	0.9602	1.35866	1.23 - 1.43	6.523e-09	0.009943	APOE4_adjusted_common
19	44883800	chr19:44883800:A:G	A	G	0.9602	1.35934	1.23 - 1.43	6.151e-09	0.01016	APOE4_adjusted_common
19	44884984	chr19:44884984:T:G	T	G	0.9184	1.22189	1.13 - 1.27	1.891e-07	0.3039	APOE4_adjusted_common
19	44885917	chr19:44885917:T:A	A	T	0.0846	0.818976	0.76 - 0.85	1.082e-07	0.297	APOE4_adjusted_common
19	44886339	chr19:44886339:G:A	A	G	0.0293	0.657507	0.58 - 0.7	6.675e-12	0.002985	APOE4_adjusted_common
19	44889415	chr19:44889415:AT:A	A	AT	0.0262	0.615389	0.54 - 0.66	4.316e-14	0.8737	APOE4_adjusted_common
19	44893972	chr19:44893972:G:A	A	G	0.0257	0.612259	0.54 - 0.65	3.703e-14	0.0142	APOE4_adjusted_common
19	44897490	chr19:44897490:T:A	A	T	0.0258	0.611036	0.54 - 0.65	2.689e-14	0.01529	APOE4_adjusted_common
19	44899005	chr19:44899005:T:G	T	G	0.9742	1.64592	1.45 - 1.76	1.385e-14	0.01812	APOE4_adjusted_common
19	44905307	chr19:44905307:A:T	A	T	0.846	1.15408	1.09 - 1.19	1.149e-06	0.1048	APOE4_adjusted_common
19	44906745	chr19:44906745:G:A	A	G	0.2011	1.25132	1.14 - 1.31	1.511e-06	0.1498	APOE4_adjusted_common
19	44908684	chr19:44908684:T:C	T	C	0.7595	0.57932	0.49 - 0.63	2.333e-11	0.6024	APOE4_adjusted_common
19	44908822	chr19:44908822:C:T	T	C	0.0589	0.629267	0.58 - 0.66	3.666e-26	0.000622	APOE4_adjusted_common
19	44909976	chr19:44909976:G:T	T	G	0.059	0.627947	0.58 - 0.66	2.249e-26	0.0008129	APOE4_adjusted_common
19	44910319	chr19:44910319:C:T	T	C	0.2536	0.85916	0.81 - 0.89	2.885e-06	0.001441	APOE4_adjusted_common
19	44911142	chr19:44911142:C:A	A	C	0.1044	0.731177	0.68 - 0.76	3.304e-20	0.01965	APOE4_adjusted_common
19	44912383	chr19:44912383:G:A	A	G	0.1071	0.737418	0.69 - 0.76	1.561e-19	0.01443	APOE4_adjusted_common
19	44912456	chr19:44912456:G:A	A	G	0.2037	1.23652	1.13 - 1.29	3.707e-06	0.3472	APOE4_adjusted_common
19	44912678	chr19:44912678:G:T	T	G	0.2039	1.23701	1.13 - 1.29	3.422e-06	0.3581	APOE4_adjusted_common
19	44912921	chr19:44912921:G:T	T	G	0.3019	0.783253	0.73 - 0.81	1.806e-10	2.403e-07	APOE4_adjusted_common
19	44913484	chr19:44913484:C:T	T	C	0.3018	0.78435	0.73 - 0.82	2.399e-10	1.699e-07	APOE4_adjusted_common
19	44913574	chr19:44913574:T:G	T	G	0.8929	1.35256	1.27 - 1.4	3.301e-19	0.01385	APOE4_adjusted_common
19	44915533	chr19:44915533:T:C	T	C	0.7006	1.26541	1.17 - 1.31	5.417e-10	1.063e-06	APOE4_adjusted_common
19	44916825	chr19:44916825:A:C	A	C	0.7921	0.823987	0.76 - 0.86	5.728e-06	0.5749	APOE4_adjusted_common
19	44917997	chr19:44917997:G:A	A	G	0.2252	1.18128	1.1 - 1.23	7.54e-06	0.2918	APOE4_adjusted_common
19	44918903	chr19:44918903:C:G	C	G	0.7286	0.815625	0.75 - 0.85	7.978e-06	0.01806	APOE4_adjusted_common
19	44919589	chr19:44919589:G:A	A	G	0.272	1.23232	1.13 - 1.29	4.624e-06	0.007666	APOE4_adjusted_common
19	44920687	chr19:44920687:C:T	T	C	0.0154	0.680927	0.57 - 0.74	8.922e-06	0.5858	APOE4_adjusted_common
19	44921921	chr19:44921921:G:A	A	G	0.0407	0.626003	0.56 - 0.66	1.103e-18	0.3539	APOE4_adjusted_common
19	44923535	chr19:44923535:G:A	A	G	0.0409	0.628449	0.57 - 0.66	1.674e-18	0.3574	APOE4_adjusted_common
19	44923868	chr19:44923868:T:A	A	T	0.2256	1.18388	1.1 - 1.23	6.998e-06	0.3138	APOE4_adjusted_common
19	44924977	chr19:44924977:G:A	A	G	0.2259	1.18424	1.1 - 1.23	6.561e-06	0.2539	APOE4_adjusted_common
2	113666296	chr2:113666296:G:A	A	G	0.0119	0.627445	0.51 - 0.69	4.319e-06	0.5433	APOE4_adjusted_common
2	127086585	chr2:127086585:G:A	A	G	0.4238	1.12311	1.08 - 1.15	4.608e-09	0.01917	APOE4_adjusted_common
2	127090354	chr2:127090354:G:A	A	G	0.356	1.13769	1.09 - 1.16	2.481e-10	0.05059	APOE4_adjusted_common
2	127104557	chr2:127104557:C:T	T	C	0.4172	1.1275	1.08 - 1.15	1.377e-09	0.03647	APOE4_adjusted_common
2	127105077	chr2:127105077:T:G	T	G	0.2329	0.891099	0.85 - 0.91	8.293e-07	0.1664	APOE4_adjusted_common
2	127106970	chr2:127106970:G:A	A	G	0.1873	1.11963	1.07 - 1.15	6.486e-06	0.5085	APOE4_adjusted_common
2	127107528	chr2:127107528:C:T	T	C	0.1873	1.11941	1.07 - 1.15	6.773e-06	0.5012	APOE4_adjusted_common
2	127107556	chr2:127107556:CGCCCGGT:C	CGCCCGGT	C	0.2264	0.886566	0.85 - 0.91	6.29e-07	0.0777	APOE4_adjusted_common
2	127110239	chr2:127110239:T:C	T	C	0.2263	0.883292	0.84 - 0.9	1.533e-07	0.09601	APOE4_adjusted_common
2	127111790	chr2:127111790:A:G	A	G	0.8129	0.893061	0.85 - 0.92	6.528e-06	0.5291	APOE4_adjusted_common
2	127115459	chr2:127115459:T:C	T	C	0.2235	0.880998	0.84 - 0.9	7.372e-08	0.091	APOE4_adjusted_common
2	127116759	chr2:127116759:T:C	T	C	0.8125	0.891366	0.85 - 0.91	4.536e-06	0.5195	APOE4_adjusted_common
2	127117813	chr2:127117813:T:G	T	G	0.2262	0.880293	0.84 - 0.9	6.873e-08	0.08602	APOE4_adjusted_common
2	127118084	chr2:127118084:A:G	A	G	0.2262	0.880469	0.84 - 0.9	7.185e-08	0.08511	APOE4_adjusted_common
2	127120439	chr2:127120439:T:C	T	C	0.2296	0.884352	0.84 - 0.91	3.601e-07	0.05821	APOE4_adjusted_common
2	127120512	chr2:127120512:G:A	A	G	0.1872	1.12064	1.07 - 1.15	5.628e-06	0.5241	APOE4_adjusted_common
2	127120856	chr2:127120856:C:A	A	C	0.7745	1.1361	1.08 - 1.16	6.714e-08	0.08799	APOE4_adjusted_common
2	127120862	chr2:127120862:C:G	C	G	0.226	0.880734	0.84 - 0.9	7.798e-08	0.08282	APOE4_adjusted_common
2	127121263	chr2:127121263:T:C	T	C	0.2242	0.88091	0.84 - 0.9	7.657e-08	0.08841	APOE4_adjusted_common
2	127122873	chr2:127122873:A:G	A	G	0.2549	0.868229	0.83 - 0.89	5.328e-10	0.1262	APOE4_adjusted_common
2	127123792	chr2:127123792:A:G	A	G	0.255	0.868837	0.83 - 0.89	6.502e-10	0.1168	APOE4_adjusted_common
2	127124606	chr2:127124606:T:C	T	C	0.6195	0.911011	0.88 - 0.93	4.915e-06	0.4469	APOE4_adjusted_common
2	127124766	chr2:127124766:T:C	T	C	0.8127	0.891455	0.85 - 0.91	4.672e-06	0.5112	APOE4_adjusted_common
2	127125710	chr2:127125710:A:G	A	G	0.8128	0.892169	0.85 - 0.91	5.472e-06	0.5075	APOE4_adjusted_common
2	127126323	chr2:127126323:G:A	A	G	0.7454	1.15246	1.1 - 1.18	4.608e-10	0.1019	APOE4_adjusted_common
2	127126329	chr2:127126329:A:C	A	C	0.8128	0.892258	0.85 - 0.91	5.551e-06	0.5038	APOE4_adjusted_common
2	127127671	chr2:127127671:A:G	A	G	0.7137	1.14054	1.09 - 1.17	1.598e-09	0.06302	APOE4_adjusted_common
2	127127783	chr2:127127783:A:T	A	T	0.8127	0.892526	0.85 - 0.92	5.816e-06	0.5269	APOE4_adjusted_common
2	127128048	chr2:127128048:T:A	A	T	0.1874	1.12086	1.07 - 1.15	5.35e-06	0.5342	APOE4_adjusted_common
2	127128075	chr2:127128075:G:A	A	G	0.2859	0.875465	0.84 - 0.89	1.054e-09	0.05993	APOE4_adjusted_common
2	127128582	chr2:127128582:C:T	T	C	0.2936	1.10451	1.06 - 1.13	3.774e-06	0.4003	APOE4_adjusted_common
2	127128657	chr2:127128657:C:T	T	C	0.2938	1.10418	1.06 - 1.13	3.953e-06	0.4232	APOE4_adjusted_common
2	127128795	chr2:127128795:T:C	T	C	0.7063	0.904837	0.87 - 0.92	3.264e-06	0.4236	APOE4_adjusted_common
2	127128840	chr2:127128840:A:C	A	C	0.7063	0.905018	0.87 - 0.92	3.402e-06	0.4237	APOE4_adjusted_common
2	127128970	chr2:127128970:AAAG:A	A	AAAG	0.2935	1.10528	1.06 - 1.13	3.2e-06	0.4328	APOE4_adjusted_common
2	127130174	chr2:127130174:C:T	T	C	0.2288	0.866581	0.83 - 0.89	1.096e-09	0.08698	APOE4_adjusted_common
2	127130289	chr2:127130289:T:C	T	C	0.8126	0.89199	0.85 - 0.91	5.202e-06	0.5605	APOE4_adjusted_common
2	127130545	chr2:127130545:C:T	T	C	0.1873	1.11963	1.07 - 1.15	6.438e-06	0.5698	APOE4_adjusted_common
2	127131181	chr2:127131181:A:C	A	C	0.6546	0.870315	0.84 - 0.89	1.428e-11	0.0542	APOE4_adjusted_common
2	127131208	chr2:127131208:C:G	C	G	0.8125	0.891901	0.85 - 0.91	5.101e-06	0.5602	APOE4_adjusted_common
2	127131777	chr2:127131777:GAA:G	G	GAA	0.1872	1.1203	1.07 - 1.15	6.104e-06	0.5701	APOE4_adjusted_common
2	127132061	chr2:127132061:G:A	A	G	0.3459	1.14901	1.1 - 1.17	1.294e-11	0.06106	APOE4_adjusted_common
2	127132677	chr2:127132677:G:T	T	G	0.1838	1.12098	1.07 - 1.15	6.186e-06	0.4361	APOE4_adjusted_common
2	127132740	chr2:127132740:C:A	A	C	0.1874	1.12176	1.07 - 1.15	4.715e-06	0.5628	APOE4_adjusted_common
2	127133089	chr2:127133089:G:C	C	G	0.2267	0.864503	0.82 - 0.89	1.689e-09	0.07448	APOE4_adjusted_common
2	127133210	chr2:127133210:G:C	C	G	0.1876	1.11963	1.07 - 1.15	7.074e-06	0.4805	APOE4_adjusted_common
2	127133302	chr2:127133302:G:C	C	G	0.1918	1.12042	1.07 - 1.15	5.314e-06	0.5818	APOE4_adjusted_common
2	127133540	chr2:127133540:T:C	T	C	0.8155	0.891723	0.85 - 0.91	5.802e-06	0.4227	APOE4_adjusted_common
2	127133631	chr2:127133631:C:G	C	G	0.8143	0.893597	0.85 - 0.92	8.143e-06	0.4506	APOE4_adjusted_common
2	127133780	chr2:127133780:G:A	A	G	0.1852	1.11862	1.06 - 1.15	9.239e-06	0.394	APOE4_adjusted_common
2	127133851	chr2:127133851:A:C	A	C	0.5749	0.847894	0.82 - 0.87	1.634e-16	0.00748	APOE4_adjusted_common
2	127133935	chr2:127133935:G:A	A	G	0.1853	1.1193	1.07 - 1.15	8.192e-06	0.3979	APOE4_adjusted_common
2	127134047	chr2:127134047:C:T	T	C	0.1855	1.11997	1.07 - 1.15	7.222e-06	0.3924	APOE4_adjusted_common
2	127134087	chr2:127134087:T:C	T	C	0.8144	0.892883	0.85 - 0.92	7.327e-06	0.3929	APOE4_adjusted_common
2	127134219	chr2:127134219:A:G	A	G	0.8145	0.892883	0.85 - 0.92	7.37e-06	0.4112	APOE4_adjusted_common
2	127135192	chr2:127135192:G:T	T	G	0.309	1.12874	1.08 - 1.15	1.611e-08	0.5009	APOE4_adjusted_common
2	127135234	chr2:127135234:C:T	T	C	0.402	1.19101	1.14 - 1.22	6.203e-18	0.03841	APOE4_adjusted_common
2	127135380	chr2:127135380:C:G	C	G	0.8149	0.893419	0.85 - 0.92	8.891e-06	0.4051	APOE4_adjusted_common
2	127136321	chr2:127136321:G:C	C	G	0.0982	1.19196	1.12 - 1.23	1.471e-07	0.001672	APOE4_adjusted_common
2	127136522	chr2:127136522:G:A	A	G	0.3101	1.12851	1.08 - 1.15	1.767e-08	0.7061	APOE4_adjusted_common
2	127136908	chr2:127136908:A:T	A	T	0.6995	0.861138	0.83 - 0.88	3.887e-12	0.01765	APOE4_adjusted_common
2	127137039	chr2:127137039:A:G	A	G	0.697	0.861828	0.83 - 0.88	3.404e-12	0.02324	APOE4_adjusted_common
2	127137181	chr2:127137181:G:A	A	G	0.188	1.11941	1.07 - 1.15	8.557e-06	0.443	APOE4_adjusted_common
2	127137182	chr2:127137182:C:G	C	G	0.8116	0.893419	0.85 - 0.92	8.549e-06	0.4417	APOE4_adjusted_common
2	127137911	chr2:127137911:G:A	A	G	0.2627	0.896641	0.86 - 0.92	1.897e-06	0.09194	APOE4_adjusted_common
20	6885398	chr20:6885398:T:C	T	C	0.8129	1.13224	1.07 - 1.16	9.659e-06	0.5558	APOE4_adjusted_common
20	49824316	chr20:49824316:T:G	T	G	0.5889	0.914571	0.88 - 0.93	9.768e-06	0.7729	APOE4_adjusted_common
20	52257912	chr20:52257912:T:C	T	C	0.9012	1.15963	1.09 - 1.2	7.648e-06	0.2857	APOE4_adjusted_common
20	52257981	chr20:52257981:A:G	A	G	0.9013	1.16091	1.09 - 1.2	6.393e-06	0.3425	APOE4_adjusted_common
20	52295371	chr20:52295371:C:T	T	C	0.097	0.862345	0.81 - 0.89	8.983e-06	0.2902	APOE4_adjusted_common
20	52348410	chr20:52348410:T:C	T	C	0.9031	1.16218	1.09 - 1.2	7.073e-06	0.2869	APOE4_adjusted_common
20	56408019	chr20:56408019:C:T	T	C	0.0905	0.847724	0.79 - 0.88	2.532e-06	0.7935	APOE4_adjusted_common
20	56409084	chr20:56409084:G:A	A	G	0.0875	0.840213	0.78 - 0.87	9.598e-07	0.8025	APOE4_adjusted_common
20	56409712	chr20:56409712:G:T	T	G	0.0883	0.843074	0.79 - 0.87	1.34e-06	0.7913	APOE4_adjusted_common
20	56412160	chr20:56412160:G:C	C	G	0.0882	0.83527	0.78 - 0.87	3.608e-07	0.7844	APOE4_adjusted_common
20	56413016	chr20:56413016:C:T	T	C	0.0891	0.842569	0.79 - 0.87	1.174e-06	0.7444	APOE4_adjusted_common
20	56414777	chr20:56414777:T:A	A	T	0.0887	0.837612	0.78 - 0.87	5.256e-07	0.7396	APOE4_adjusted_common
20	56420643	chr20:56420643:C:T	T	C	0.0875	0.840801	0.78 - 0.87	1.024e-06	0.8258	APOE4_adjusted_common
20	56422512	chr20:56422512:G:A	A	G	0.0874	0.841222	0.78 - 0.87	1.133e-06	0.8425	APOE4_adjusted_common
20	56423488	chr20:56423488:A:G	A	G	0.9083	1.17117	1.09 - 1.21	5.553e-06	0.7577	APOE4_adjusted_common
20	56428409	chr20:56428409:G:A	A	G	0.0868	0.843665	0.79 - 0.87	1.729e-06	0.8926	APOE4_adjusted_common
20	56430168	chr20:56430168:G:A	A	G	0.0871	0.842569	0.79 - 0.87	1.395e-06	0.9024	APOE4_adjusted_common
20	56432898	chr20:56432898:G:C	C	G	0.0884	0.8424	0.79 - 0.87	1.144e-06	0.878	APOE4_adjusted_common
20	56434798	chr20:56434798:A:G	A	G	0.9119	1.18116	1.1 - 1.22	2.347e-06	0.8806	APOE4_adjusted_common
20	56437936	chr20:56437936:T:C	T	C	0.9128	1.18294	1.1 - 1.23	1.951e-06	0.8265	APOE4_adjusted_common
20	56440110	chr20:56440110:A:C	A	C	0.9115	1.184	1.11 - 1.23	1.204e-06	0.8431	APOE4_adjusted_common
20	56443204	chr20:56443204:T:C	T	C	0.9114	1.19077	1.11 - 1.23	5.924e-07	0.7571	APOE4_adjusted_common
20	56443413	chr20:56443413:A:G	A	G	0.9123	1.18708	1.11 - 1.23	1.03e-06	0.7873	APOE4_adjusted_common
20	56445110	chr20:56445110:CA:C	CA	C	0.9118	1.18022	1.1 - 1.22	4.338e-06	0.8556	APOE4_adjusted_common
20	56445501	chr20:56445501:T:C	T	C	0.9131	1.19842	1.12 - 1.24	3.12e-07	0.9223	APOE4_adjusted_common
20	56446519	chr20:56446519:C:T	T	C	0.084	0.832352	0.78 - 0.86	3.243e-07	0.8726	APOE4_adjusted_common
20	56449045	chr20:56449045:G:A	A	G	0.0829	0.834352	0.78 - 0.87	5.491e-07	0.8703	APOE4_adjusted_common
20	56450321	chr20:56450321:G:T	T	G	0.0837	0.833185	0.78 - 0.86	4.142e-07	0.8848	APOE4_adjusted_common
21	23445765	chr21:23445765:G:T	T	G	0.0558	1.21872	1.12 - 1.27	5.229e-06	0.3531	APOE4_adjusted_common
21	23446413	chr21:23446413:C:T	T	C	0.0558	1.21933	1.12 - 1.27	4.979e-06	0.35	APOE4_adjusted_common
21	23454515	chr21:23454515:T:A	A	T	0.0605	1.2025	1.11 - 1.25	8.873e-06	0.2903	APOE4_adjusted_common
21	28759795	chr21:28759795:G:A	A	G	0.0058	0.441667	0.31 - 0.53	8.83e-06	0.9731	APOE4_adjusted_common
22	36870280	chr22:36870280:A:G	A	G	0.299	0.903391	0.86 - 0.92	9.106e-06	0.1677	APOE4_adjusted_common
3	4377161	chr3:4377161:TGAAA:T	T	TGAAA	0.0035	0.337969	0.21 - 0.43	8.046e-06	0.9997	APOE4_adjusted_common
3	45056858	chr3:45056858:T:C	T	C	0.9111	1.16813	1.09 - 1.21	4.995e-06	0.5668	APOE4_adjusted_common
3	45060147	chr3:45060147:A:C	A	C	0.9123	1.16404	1.09 - 1.2	9.453e-06	0.6289	APOE4_adjusted_common
3	54383090	chr3:54383090:C:T	T	C	0.0043	0.480946	0.35 - 0.57	6.588e-06	0.4655	APOE4_adjusted_common
3	73505656	chr3:73505656:CTTG:C	CTTG	C	0.9977	3.08669	1.88 - 3.98	8.874e-06	0.9935	APOE4_adjusted_common
3	153670427	chr3:153670427:C:T	T	C	0.3655	1.09658	1.05 - 1.12	5.292e-06	0.5118	APOE4_adjusted_common
3	153670683	chr3:153670683:G:A	A	G	0.3652	1.09691	1.05 - 1.12	4.983e-06	0.5133	APOE4_adjusted_common
3	153672019	chr3:153672019:C:T	T	C	0.3662	1.09801	1.06 - 1.12	3.819e-06	0.5425	APOE4_adjusted_common
3	153677143	chr3:153677143:T:A	A	T	0.3668	1.0968	1.05 - 1.12	5.068e-06	0.6118	APOE4_adjusted_common
3	153677209	chr3:153677209:C:T	T	C	0.3664	1.09593	1.05 - 1.12	6.134e-06	0.5853	APOE4_adjusted_common
3	153677853	chr3:153677853:T:G	T	G	0.6313	0.912379	0.88 - 0.93	5.951e-06	0.6433	APOE4_adjusted_common
3	153678307	chr3:153678307:A:G	A	G	0.628	0.912926	0.88 - 0.93	5.452e-06	0.6214	APOE4_adjusted_common
3	153679158	chr3:153679158:A:G	A	G	0.632	0.912653	0.88 - 0.93	6.408e-06	0.6077	APOE4_adjusted_common
3	153679599	chr3:153679599:T:TG	T	TG	0.6323	0.912835	0.88 - 0.93	6.954e-06	0.6304	APOE4_adjusted_common
3	153680161	chr3:153680161:T:C	T	C	0.6331	0.912105	0.88 - 0.93	5.561e-06	0.6111	APOE4_adjusted_common
3	153680792	chr3:153680792:A:G	A	G	0.632	0.913109	0.88 - 0.93	7.232e-06	0.6164	APOE4_adjusted_common
3	153680798	chr3:153680798:C:G	C	G	0.6337	0.91247	0.88 - 0.93	6.184e-06	0.5705	APOE4_adjusted_common
3	153681586	chr3:153681586:C:A	A	C	0.3656	1.09746	1.05 - 1.12	4.693e-06	0.5949	APOE4_adjusted_common
3	153681936	chr3:153681936:G:T	T	G	0.3608	1.09505	1.05 - 1.12	8.254e-06	0.6205	APOE4_adjusted_common
3	182023765	chr3:182023765:T:A	A	T	0.0065	0.496685	0.36 - 0.58	9.824e-06	0.9988	APOE4_adjusted_common
3	189282355	chr3:189282355:G:T	T	G	0.0017	0.147947	0.07 - 0.22	2.191e-06	0.06836	APOE4_adjusted_common
3	190912186	chr3:190912186:G:T	T	G	0.3654	1.09966	1.06 - 1.12	4.45e-06	0.9105	APOE4_adjusted_common
3	190918960	chr3:190918960:T:A	A	T	0.3656	1.09988	1.06 - 1.12	4.168e-06	0.9151	APOE4_adjusted_common
3	190920632	chr3:190920632:T:C	T	C	0.6328	0.909919	0.87 - 0.93	4.986e-06	0.9246	APOE4_adjusted_common
3	190921029	chr3:190921029:G:T	T	G	0.3673	1.09889	1.06 - 1.12	5.067e-06	0.9249	APOE4_adjusted_common
3	190921062	chr3:190921062:C:T	T	C	0.3673	1.099	1.06 - 1.12	4.944e-06	0.9234	APOE4_adjusted_common
3	190922332	chr3:190922332:G:T	T	G	0.3673	1.09944	1.06 - 1.12	4.571e-06	0.9366	APOE4_adjusted_common
3	190922345	chr3:190922345:A:T	A	T	0.6327	0.909555	0.87 - 0.93	4.526e-06	0.9254	APOE4_adjusted_common
3	190922366	chr3:190922366:A:C	A	C	0.6327	0.909373	0.87 - 0.93	4.348e-06	0.9287	APOE4_adjusted_common
3	190922568	chr3:190922568:G:T	T	G	0.3673	1.09933	1.06 - 1.12	4.608e-06	0.9288	APOE4_adjusted_common
3	190922696	chr3:190922696:C:T	T	C	0.366	1.10329	1.06 - 1.13	3.363e-06	0.9129	APOE4_adjusted_common
3	190922845	chr3:190922845:T:C	T	C	0.6347	0.908827	0.87 - 0.93	3.877e-06	0.9299	APOE4_adjusted_common
3	190923147	chr3:190923147:G:A	A	G	0.3659	1.10087	1.06 - 1.12	3.42e-06	0.9147	APOE4_adjusted_common
3	190923279	chr3:190923279:T:G	T	G	0.6346	0.908918	0.87 - 0.93	3.948e-06	0.9161	APOE4_adjusted_common
3	190923320	chr3:190923320:A:G	A	G	0.6347	0.909191	0.87 - 0.93	4.196e-06	0.9189	APOE4_adjusted_common
3	190923930	chr3:190923930:A:C	A	C	0.6328	0.909464	0.87 - 0.93	4.385e-06	0.9253	APOE4_adjusted_common
3	190924185	chr3:190924185:G:A	A	G	0.3654	1.09999	1.06 - 1.12	4.052e-06	0.9173	APOE4_adjusted_common
3	190924602	chr3:190924602:A:G	A	G	0.633	0.908827	0.87 - 0.93	6.198e-06	0.9134	APOE4_adjusted_common
3	190925048	chr3:190925048:C:T	T	C	0.3676	1.10076	1.06 - 1.12	5.618e-06	0.9112	APOE4_adjusted_common
3	190925050	chr3:190925050:G:A	A	G	0.3669	1.10186	1.06 - 1.13	4.584e-06	0.8822	APOE4_adjusted_common
3	190925404	chr3:190925404:G:T	T	G	0.3687	1.10197	1.06 - 1.12	2.533e-06	0.9363	APOE4_adjusted_common
3	190925516	chr3:190925516:C:T	T	C	0.3666	1.10296	1.06 - 1.13	2.1e-06	0.9235	APOE4_adjusted_common
3	190928493	chr3:190928493:TA:T	T	TA	0.3668	1.10087	1.06 - 1.12	3.565e-06	0.9219	APOE4_adjusted_common
3	190929398	chr3:190929398:C:T	T	C	0.366	1.10318	1.06 - 1.13	2.04e-06	0.9186	APOE4_adjusted_common
3	190931100	chr3:190931100:A:C	A	C	0.6327	0.90674	0.87 - 0.93	2.129e-06	0.9292	APOE4_adjusted_common
3	190934539	chr3:190934539:G:C	C	G	0.3661	1.10606	1.06 - 1.13	1.088e-06	0.9181	APOE4_adjusted_common
3	190935041	chr3:190935041:C:T	T	C	0.3672	1.10274	1.06 - 1.13	2.156e-06	0.9252	APOE4_adjusted_common
3	190935217	chr3:190935217:G:A	A	G	0.3668	1.10263	1.06 - 1.13	2.195e-06	0.9251	APOE4_adjusted_common
3	190936635	chr3:190936635:T:C	T	C	0.6329	0.906649	0.87 - 0.93	2.023e-06	0.9296	APOE4_adjusted_common
3	190937659	chr3:190937659:AT:A	A	AT	0.3646	1.099	1.06 - 1.12	5.051e-06	0.92	APOE4_adjusted_common
3	190937726	chr3:190937726:A:C	A	C	0.6375	0.907375	0.87 - 0.93	2.643e-06	0.9534	APOE4_adjusted_common
3	190938604	chr3:190938604:G:T	T	G	0.3643	1.09988	1.06 - 1.12	4.12e-06	0.9571	APOE4_adjusted_common
3	190938735	chr3:190938735:A:G	A	G	0.6374	0.908646	0.87 - 0.93	3.651e-06	0.9528	APOE4_adjusted_common
3	190939195	chr3:190939195:C:T	T	C	0.3626	1.1012	1.06 - 1.12	3.123e-06	0.956	APOE4_adjusted_common
3	190939305	chr3:190939305:C:T	T	C	0.3622	1.09966	1.06 - 1.12	4.358e-06	0.9506	APOE4_adjusted_common
3	190939374	chr3:190939374:T:C	T	C	0.6335	0.909646	0.87 - 0.93	3.4e-06	0.9544	APOE4_adjusted_common
3	190939571	chr3:190939571:T:A	A	T	0.3626	1.10021	1.06 - 1.12	3.926e-06	0.9541	APOE4_adjusted_common
3	190939948	chr3:190939948:G:A	A	G	0.362	1.099	1.06 - 1.12	5.028e-06	0.9589	APOE4_adjusted_common
3	190939952	chr3:190939952:AGT:A	A	AGT	0.3621	1.09966	1.06 - 1.12	4.381e-06	0.9618	APOE4_adjusted_common
3	190940106	chr3:190940106:A:G	A	G	0.6351	0.909646	0.87 - 0.93	4.472e-06	0.9688	APOE4_adjusted_common
3	190941175	chr3:190941175:G:A	A	G	0.3625	1.09999	1.06 - 1.12	4.037e-06	0.9621	APOE4_adjusted_common
3	190941802	chr3:190941802:G:A	A	G	0.3619	1.09922	1.06 - 1.12	4.836e-06	0.9582	APOE4_adjusted_common
3	190943048	chr3:190943048:G:A	A	G	0.3619	1.09933	1.06 - 1.12	4.739e-06	0.9586	APOE4_adjusted_common
3	190943510	chr3:190943510:GA:G	G	GA	0.3625	1.09988	1.06 - 1.12	4.218e-06	0.963	APOE4_adjusted_common
3	190944125	chr3:190944125:T:C	T	C	0.6375	0.909373	0.87 - 0.93	4.374e-06	0.9577	APOE4_adjusted_common
3	190944914	chr3:190944914:G:C	C	G	0.3619	1.099	1.06 - 1.12	5.003e-06	0.9576	APOE4_adjusted_common
3	190945332	chr3:190945332:T:C	T	C	0.6375	0.9091	0.87 - 0.93	4.036e-06	0.9597	APOE4_adjusted_common
3	190945768	chr3:190945768:T:C	T	C	0.6374	0.908646	0.87 - 0.93	3.664e-06	0.9619	APOE4_adjusted_common
3	190945903	chr3:190945903:CA:C	CA	C	0.6375	0.9091	0.87 - 0.93	4.111e-06	0.9595	APOE4_adjusted_common
3	190945935	chr3:190945935:T:C	T	C	0.6377	0.909373	0.87 - 0.93	4.356e-06	0.9606	APOE4_adjusted_common
3	190946175	chr3:190946175:T:C	T	C	0.6381	0.91001	0.87 - 0.93	5.274e-06	0.9573	APOE4_adjusted_common
3	190946284	chr3:190946284:T:C	T	C	0.6377	0.909464	0.87 - 0.93	4.498e-06	0.9614	APOE4_adjusted_common
3	190946375	chr3:190946375:C:A	A	C	0.3623	1.09977	1.06 - 1.12	4.323e-06	0.9617	APOE4_adjusted_common
3	190946929	chr3:190946929:C:T	T	C	0.3625	1.09977	1.06 - 1.12	4.342e-06	0.9593	APOE4_adjusted_common
3	190947085	chr3:190947085:AC:A	A	AC	0.3624	1.09988	1.06 - 1.12	4.234e-06	0.9589	APOE4_adjusted_common
3	190947738	chr3:190947738:C:T	T	C	0.3643	1.10418	1.06 - 1.13	2.908e-06	0.9652	APOE4_adjusted_common
3	190947825	chr3:190947825:A:G	A	G	0.6376	0.9091	0.87 - 0.93	4.116e-06	0.9564	APOE4_adjusted_common
3	190948002	chr3:190948002:C:T	T	C	0.3625	1.09999	1.06 - 1.12	4.128e-06	0.9596	APOE4_adjusted_common
3	190948387	chr3:190948387:G:A	A	G	0.3625	1.09977	1.06 - 1.12	4.279e-06	0.9596	APOE4_adjusted_common
3	190948593	chr3:190948593:A:T	A	T	0.6375	0.909464	0.87 - 0.93	4.557e-06	0.9593	APOE4_adjusted_common
3	190948656	chr3:190948656:G:C	C	G	0.3625	1.09955	1.06 - 1.12	4.484e-06	0.959	APOE4_adjusted_common
3	190948854	chr3:190948854:C:T	T	C	0.3629	1.09867	1.05 - 1.12	5.391e-06	0.9623	APOE4_adjusted_common
3	190948945	chr3:190948945:T:G	T	G	0.6384	0.91001	0.87 - 0.93	5.613e-06	0.9578	APOE4_adjusted_common
3	190949087	chr3:190949087:C:T	T	C	0.3622	1.09966	1.06 - 1.12	4.733e-06	0.9601	APOE4_adjusted_common
3	190949761	chr3:190949761:G:C	C	G	0.3625	1.10021	1.06 - 1.12	4.191e-06	0.9632	APOE4_adjusted_common
3	190949809	chr3:190949809:G:A	A	G	0.3623	1.10021	1.06 - 1.12	4.227e-06	0.9621	APOE4_adjusted_common
3	190950181	chr3:190950181:G:A	A	G	0.3626	1.09977	1.06 - 1.12	4.656e-06	0.964	APOE4_adjusted_common
3	190950343	chr3:190950343:G:A	A	G	0.3623	1.10021	1.06 - 1.12	4.251e-06	0.9621	APOE4_adjusted_common
3	190950415	chr3:190950415:T:C	T	C	0.6383	0.909737	0.87 - 0.93	5.193e-06	0.9607	APOE4_adjusted_common
3	190950588	chr3:190950588:T:C	T	C	0.6367	0.908918	0.87 - 0.93	4.004e-06	0.9633	APOE4_adjusted_common
3	190950828	chr3:190950828:T:C	T	C	0.6366	0.9091	0.87 - 0.93	4.149e-06	0.9653	APOE4_adjusted_common
3	190951060	chr3:190951060:TCATCCATGTAGTC:T	T	TCATCCATGTAGTC	0.3627	1.1034	1.06 - 1.13	3.635e-06	0.9567	APOE4_adjusted_common
3	190951284	chr3:190951284:G:A	A	G	0.3626	1.10043	1.06 - 1.12	4.06e-06	0.9601	APOE4_adjusted_common
3	190951729	chr3:190951729:G:A	A	G	0.365	1.09955	1.06 - 1.12	4.637e-06	0.9693	APOE4_adjusted_common
3	190951775	chr3:190951775:C:G	C	G	0.6377	0.908737	0.87 - 0.93	4.045e-06	0.9619	APOE4_adjusted_common
3	190951868	chr3:190951868:C:A	A	C	0.3623	1.10032	1.06 - 1.12	4.123e-06	0.9622	APOE4_adjusted_common
3	190952426	chr3:190952426:A:G	A	G	0.6378	0.908737	0.87 - 0.93	4.102e-06	0.9619	APOE4_adjusted_common
3	190952479	chr3:190952479:A:T	A	T	0.6379	0.908827	0.87 - 0.93	4.154e-06	0.9584	APOE4_adjusted_common
3	190952709	chr3:190952709:A:G	A	G	0.6378	0.908918	0.87 - 0.93	4.285e-06	0.9613	APOE4_adjusted_common
3	190952869	chr3:190952869:C:G	C	G	0.6379	0.908737	0.87 - 0.93	4.061e-06	0.9583	APOE4_adjusted_common
3	190953006	chr3:190953006:C:T	T	C	0.3623	1.09977	1.06 - 1.12	4.61e-06	0.9582	APOE4_adjusted_common
3	190953188	chr3:190953188:A:C	A	C	0.6379	0.908918	0.87 - 0.93	4.262e-06	0.9578	APOE4_adjusted_common
3	190953268	chr3:190953268:C:A	A	C	0.3615	1.09922	1.06 - 1.12	5.34e-06	0.9574	APOE4_adjusted_common
3	190953316	chr3:190953316:TAA:T	T	TAA	0.362	1.1001	1.06 - 1.12	4.321e-06	0.9601	APOE4_adjusted_common
3	190953381	chr3:190953381:C:T	T	C	0.362	1.10032	1.06 - 1.12	4.21e-06	0.9597	APOE4_adjusted_common
3	190953436	chr3:190953436:A:C	A	C	0.6379	0.908918	0.87 - 0.93	4.257e-06	0.9601	APOE4_adjusted_common
3	190954637	chr3:190954637:CT:C	CT	C	0.6358	0.909464	0.87 - 0.93	4.811e-06	0.9752	APOE4_adjusted_common
3	190954996	chr3:190954996:G:A	A	G	0.3614	1.09966	1.06 - 1.12	4.857e-06	0.9663	APOE4_adjusted_common
3	190955048	chr3:190955048:A:G	A	G	0.6383	0.908827	0.87 - 0.93	4.153e-06	0.9667	APOE4_adjusted_common
3	190955338	chr3:190955338:C:T	T	C	0.3615	1.10021	1.06 - 1.12	4.617e-06	0.9684	APOE4_adjusted_common
3	190960691	chr3:190960691:TG:T	T	TG	0.3608	1.10054	1.06 - 1.12	6.297e-06	0.9489	APOE4_adjusted_common
4	20296562	chr4:20296562:A:T	A	T	0.9908	1.66246	1.33 - 1.86	7.137e-06	0.8797	APOE4_adjusted_common
4	70365109	chr4:70365109:C:T	T	C	0.2469	1.11628	1.07 - 1.14	1.331e-06	0.6787	APOE4_adjusted_common
4	70419158	chr4:70419158:C:T	T	C	0.2418	1.10683	1.06 - 1.13	9.778e-06	0.8797	APOE4_adjusted_common
4	129410969	chr4:129410969:T:A	A	T	0.0059	1.98397	1.47 - 2.31	6.751e-06	0.8621	APOE4_adjusted_common
4	130655505	chr4:130655505:A:G	A	G	0.9916	1.79625	1.42 - 2.03	1.498e-06	0.4982	APOE4_adjusted_common
4	130744302	chr4:130744302:G:T	T	G	0.0097	0.585669	0.47 - 0.66	5.293e-06	0.7947	APOE4_adjusted_common
4	183983591	chr4:183983591:G:A	A	G	0.0035	0.359335	0.23 - 0.45	5.66e-06	0.9286	APOE4_adjusted_common
5	75532366	chr5:75532366:A:G	A	G	0.9978	4.11484	2.2 - 5.66	9.091e-06	0.04629	APOE4_adjusted_common
5	88869607	chr5:88869607:A:G	A	G	0.9344	0.831437	0.77 - 0.87	5.839e-06	0.876	APOE4_adjusted_common
5	93655878	chr5:93655878:A:T	A	T	0.9932	2.05916	1.52 - 2.41	3.578e-06	0.9955	APOE4_adjusted_common
5	93712912	chr5:93712912:T:C	T	C	0.9931	2.08903	1.54 - 2.44	1.925e-06	0.9976	APOE4_adjusted_common
5	93718507	chr5:93718507:C:G	C	G	0.9931	2.05484	1.52 - 2.4	3.437e-06	0.9942	APOE4_adjusted_common
5	93779998	chr5:93779998:A:G	A	G	0.9931	2.06638	1.52 - 2.41	2.885e-06	0.9938	APOE4_adjusted_common
5	93799354	chr5:93799354:G:A	A	G	0.0069	0.484421	0.36 - 0.57	3.064e-06	0.9936	APOE4_adjusted_common
5	93829928	chr5:93829928:T:C	T	C	0.9931	2.06432	1.52 - 2.41	2.923e-06	0.9929	APOE4_adjusted_common
5	93840194	chr5:93840194:T:C	T	C	0.9931	2.06205	1.52 - 2.41	2.972e-06	0.9928	APOE4_adjusted_common
5	93987301	chr5:93987301:A:T	A	T	0.9932	2.08298	1.54 - 2.43	1.899e-06	0.9942	APOE4_adjusted_common
5	94145037	chr5:94145037:G:A	A	G	0.0067	0.471328	0.35 - 0.55	1.123e-06	0.9916	APOE4_adjusted_common
5	94163462	chr5:94163462:G:A	A	G	0.0067	0.471328	0.35 - 0.55	1.109e-06	0.9916	APOE4_adjusted_common
5	161930536	chr5:161930536:A:G	A	G	0.4668	1.09046	1.05 - 1.11	9.722e-06	0.6332	APOE4_adjusted_common
6	22793303	chr6:22793303:A:AT	A	AT	0.8773	1.14522	1.08 - 1.18	6.884e-06	0.4634	APOE4_adjusted_common
6	22869584	chr6:22869584:T:C	T	C	0.8525	1.12942	1.07 - 1.16	9.472e-06	0.5604	APOE4_adjusted_common
6	22874065	chr6:22874065:C:G	C	G	0.8521	1.13077	1.07 - 1.16	7.618e-06	0.5036	APOE4_adjusted_common
6	22874501	chr6:22874501:A:C	A	C	0.8522	1.13066	1.07 - 1.16	7.924e-06	0.5211	APOE4_adjusted_common
6	40858651	chr6:40858651:G:A	A	G	0.0066	2.00772	1.55 - 2.29	1.613e-07	0.157	APOE4_adjusted_common
6	40897501	chr6:40897501:T:C	T	C	0.9931	0.524925	0.41 - 0.6	7.787e-07	0.1483	APOE4_adjusted_common
6	40936291	chr6:40936291:G:A	A	G	0.0076	2.01758	1.58 - 2.29	2.399e-08	0.3805	APOE4_adjusted_common
6	40944149	chr6:40944149:T:A	A	T	0.0075	2.03766	1.59 - 2.31	1.581e-08	0.4229	APOE4_adjusted_common
6	40974457	chr6:40974457:G:A	A	G	0.008	2.00732	1.56 - 2.28	4.769e-08	0.6346	APOE4_adjusted_common
6	41066261	chr6:41066261:G:C	C	G	0.0281	1.30852	1.16 - 1.39	7.661e-06	0.4794	APOE4_adjusted_common
6	41093201	chr6:41093201:CTTG:C	CTTG	C	0.972	0.759952	0.68 - 0.81	5.145e-06	0.4995	APOE4_adjusted_common
6	41161469	chr6:41161469:C:T	T	C	0.0122	1.62158	1.34 - 1.79	8.521e-07	0.6928	APOE4_adjusted_common
6	41161514	chr6:41161514:C:T	T	C	0.0078	2.18606	1.7 - 2.49	1.266e-09	0.5939	APOE4_adjusted_common
6	42469115	chr6:42469115:A:G	A	G	0.9948	0.458956	0.33 - 0.54	3.767e-06	0.3855	APOE4_adjusted_common
6	45493516	chr6:45493516:G:A	A	G	0.2858	0.906286	0.87 - 0.93	4.558e-06	0.01817	APOE4_adjusted_common
6	45501889	chr6:45501889:C:A	A	C	0.2581	0.896641	0.86 - 0.92	1.04e-06	0.2509	APOE4_adjusted_common
6	45513243	chr6:45513243:AC:A	A	AC	0.2813	0.902939	0.87 - 0.92	2.215e-06	0.2625	APOE4_adjusted_common
6	45522445	chr6:45522445:C:A	A	C	0.2564	0.900595	0.86 - 0.92	3.72e-06	0.3757	APOE4_adjusted_common
6	45525938	chr6:45525938:G:A	A	G	0.2556	0.901315	0.86 - 0.92	4.549e-06	0.3336	APOE4_adjusted_common
6	54029468	chr6:54029468:A:G	A	G	0.9957	0.423713	0.29 - 0.51	6.944e-06	0.9802	APOE4_adjusted_common
7	1119340	chr7:1119340:T:G	T	G	0.9906	1.71275	1.35 - 1.93	7.67e-06	0.9935	APOE4_adjusted_common
7	77607317	chr7:77607317:T:C	T	C	0.9978	3.88919	2.18 - 5.22	3.987e-06	0.07652	APOE4_adjusted_common
7	77660216	chr7:77660216:C:T	T	C	0.0021	0.249424	0.14 - 0.33	1.51e-06	0.1062	APOE4_adjusted_common
7	77688663	chr7:77688663:C:T	T	C	0.0021	0.249075	0.14 - 0.33	1.468e-06	0.1418	APOE4_adjusted_common
7	77719417	chr7:77719417:A:T	A	T	0.998	4.45755	2.49 - 6	4.634e-07	0.0276	APOE4_adjusted_common
7	77732544	chr7:77732544:G:T	T	G	0.002	0.253751	0.14 - 0.34	2.666e-06	0.1452	APOE4_adjusted_common
7	91668795	chr7:91668795:T:C	T	C	0.9957	2.48805	1.68 - 3.04	5.144e-06	0.5022	APOE4_adjusted_common
7	100028198	chr7:100028198:C:A	A	C	0.0347	1.27443	1.15 - 1.34	6.479e-06	0.6249	APOE4_adjusted_common
7	100144470	chr7:100144470:G:A	A	G	0.2126	1.11338	1.06 - 1.14	6.772e-06	0.8466	APOE4_adjusted_common
7	100240485	chr7:100240485:T:C	T	C	0.7978	0.89682	0.85 - 0.92	9.017e-06	0.5233	APOE4_adjusted_common
7	100295525	chr7:100295525:C:G	C	G	0.2524	0.897807	0.86 - 0.92	4.315e-06	0.4836	APOE4_adjusted_common
7	100482234	chr7:100482234:A:T	A	T	0.3029	0.905199	0.87 - 0.93	5.514e-06	0.8879	APOE4_adjusted_common
7	100494172	chr7:100494172:T:C	T	C	0.3022	0.901586	0.86 - 0.92	1.916e-06	0.8473	APOE4_adjusted_common
7	110819068	chr7:110819068:C:T	T	C	0.4733	0.906286	0.87 - 0.92	4.809e-07	0.13	APOE4_adjusted_common
7	110819666	chr7:110819666:A:G	A	G	0.5228	1.1044	1.06 - 1.13	3.608e-07	0.1243	APOE4_adjusted_common
7	110827968	chr7:110827968:A:G	A	G	0.4925	1.10109	1.06 - 1.12	8.038e-07	0.5072	APOE4_adjusted_common
7	110828932	chr7:110828932:A:G	A	G	0.4884	1.10065	1.06 - 1.12	8.274e-07	0.4873	APOE4_adjusted_common
7	110831341	chr7:110831341:A:G	A	G	0.4939	1.09977	1.06 - 1.12	1.119e-06	0.6734	APOE4_adjusted_common
7	110832603	chr7:110832603:C:T	T	C	0.3751	1.09757	1.05 - 1.12	3.84e-06	0.6578	APOE4_adjusted_common
7	110836150	chr7:110836150:G:C	C	G	0.3704	1.09549	1.05 - 1.12	6.662e-06	0.5214	APOE4_adjusted_common
7	110837017	chr7:110837017:T:C	T	C	0.4616	1.0968	1.06 - 1.12	2.729e-06	0.2886	APOE4_adjusted_common
8	16905865	chr8:16905865:A:G	A	G	0.9806	0.710277	0.61 - 0.77	7.196e-06	0.6373	APOE4_adjusted_common
8	16927080	chr8:16927080:C:T	T	C	0.0369	1.29641	1.16 - 1.37	3.086e-06	0.7396	APOE4_adjusted_common
8	16928851	chr8:16928851:G:A	A	G	0.0384	1.28454	1.15 - 1.36	4.842e-06	0.6524	APOE4_adjusted_common
8	20229564	chr8:20229564:T:C	T	C	0.9972	3.37367	2 - 4.4	4.89e-06	0.6063	APOE4_adjusted_common
8	20233181	chr8:20233181:T:G	T	G	0.9972	3.37535	2 - 4.41	5.225e-06	0.5984	APOE4_adjusted_common
8	105868194	chr8:105868194:C:A	A	C	0.0075	0.587429	0.46 - 0.66	9.908e-06	0.9972	APOE4_adjusted_common
8	107850643	chr8:107850643:T:C	T	C	0.9957	2.21333	1.58 - 2.63	3.477e-06	0.8214	APOE4_adjusted_common
8	108105944	chr8:108105944:C:A	A	C	0.0046	0.479314	0.35 - 0.56	5.854e-06	0.8824	APOE4_adjusted_common
8	127094891	chr8:127094891:A:G	A	G	0.7229	1.1126	1.06 - 1.14	1.863e-06	0.7248	APOE4_adjusted_common
8	127095811	chr8:127095811:T:A	A	T	0.2759	0.895297	0.86 - 0.92	1.467e-06	0.7012	APOE4_adjusted_common
8	127102551	chr8:127102551:G:A	A	G	0.2771	0.897538	0.86 - 0.92	1.351e-06	0.7175	APOE4_adjusted_common
8	127104255	chr8:127104255:G:A	A	G	0.2764	0.895207	0.86 - 0.92	7.284e-07	0.7026	APOE4_adjusted_common
8	127104585	chr8:127104585:G:A	A	G	0.2759	0.895386	0.86 - 0.92	1.484e-06	0.6748	APOE4_adjusted_common
8	127109502	chr8:127109502:A:G	A	G	0.7242	1.1146	1.07 - 1.14	2.382e-06	0.7021	APOE4_adjusted_common
8	127113604	chr8:127113604:A:G	A	G	0.723	1.11539	1.07 - 1.14	1.169e-06	0.6356	APOE4_adjusted_common
8	127120079	chr8:127120079:A:G	A	G	0.723	1.11293	1.07 - 1.14	1.862e-06	0.6636	APOE4_adjusted_common
8	127121872	chr8:127121872:C:T	T	C	0.274	0.893508	0.85 - 0.91	5.985e-07	0.6094	APOE4_adjusted_common
8	144103704	chr8:144103704:G:A	A	G	0.0855	1.19854	1.11 - 1.25	5.385e-06	0.1217	APOE4_adjusted_common

### Sheet: STable 4 AFA Meta
CHR	Position	MarkerName	EFFECT_ALLELE	REFERENCE_ALLELE	Freq_EFFECT_ALLELE	OR	95% CI	P-value	HetPVal	Model
19	44908684	chr19:44908684:T:C	T	C	0.759	0.375611	0.34 - 0.39	1.306e-85	0.01948	Main
19	44901805	chr19:44901805:A:G	A	G	0.3857	1.72461	1.58 - 1.8	3.13e-36	0.03682	Main
19	44903416	chr19:44903416:G:A	A	G	0.3459	1.73777	1.59 - 1.82	9.435e-36	0.01957	Main
19	44900155	chr19:44900155:C:T	T	C	0.6107	0.5869	0.54 - 0.61	4.065e-35	0.02914	Main
19	44900601	chr19:44900601:A:G	A	G	0.3918	1.70608	1.57 - 1.78	4.663e-35	0.02948	Main
19	44901174	chr19:44901174:T:C	T	C	0.3916	1.70336	1.56 - 1.78	7.883e-35	0.02928	Main
19	44901715	chr19:44901715:T:C	T	C	0.3918	1.70301	1.56 - 1.78	8.653e-35	0.02491	Main
19	44904463	chr19:44904463:C:G	C	G	0.8664	0.484325	0.43 - 0.52	1.507e-31	0.1083	Main
19	44918903	chr19:44918903:C:G	C	G	0.8939	0.461026	0.4 - 0.49	7.677e-29	0.08909	Main
19	44901600	chr19:44901600:T:C	T	C	0.934	0.418156	0.35 - 0.46	1.384e-24	0.00436	Main
19	44920677	chr19:44920677:G:A	A	G	0.1199	1.93692	1.7 - 2.07	3.794e-24	0.4255	Main
19	44909698	chr19:44909698:A:C	A	C	0.9424	0.406936	0.34 - 0.45	5.063e-23	0.0319	Main
19	44893416	chr19:44893416:G:T	T	G	0.1384	1.82084	1.62 - 1.94	8.237e-23	0.4307	Main
19	44923805	chr19:44923805:CAA:C	CAA	C	0.889	0.511862	0.45 - 0.55	1.706e-22	0.5455	Main
19	44918393	chr19:44918393:G:A	A	G	0.0579	2.41621	2.02 - 2.65	1.988e-22	0.1312	Main
19	44887076	chr19:44887076:A:G	A	G	0.5248	0.661332	0.61 - 0.69	3.945e-22	0.3028	Main
19	44903861	chr19:44903861:G:A	A	G	0.1104	1.90751	1.67 - 2.04	4.967e-22	0.1226	Main
19	44917947	chr19:44917947:C:T	T	C	0.0567	2.41476	2.02 - 2.65	6.311e-22	0.07625	Main
19	44904180	chr19:44904180:G:T	T	G	0.1101	1.89895	1.67 - 2.03	1.048e-21	0.129	Main
19	44921809	chr19:44921809:G:A	A	G	0.0561	2.43489	2.03 - 2.67	1.615e-21	0.07672	Main
19	44897518	chr19:44897518:T:G	T	G	0.8864	0.533178	0.47 - 0.57	1.766e-21	0.1348	Main
19	44899213	chr19:44899213:C:T	T	C	0.1092	1.8891	1.66 - 2.02	2.456e-21	0.1062	Main
19	44899862	chr19:44899862:C:T	T	C	0.1096	1.88853	1.66 - 2.02	2.524e-21	0.1337	Main
19	44901322	chr19:44901322:G:T	T	G	0.1101	1.8793	1.65 - 2.01	3.388e-21	0.0965	Main
19	44904531	chr19:44904531:G:A	A	G	0.4235	0.672065	0.62 - 0.7	4.115e-21	0.01917	Main
19	44905218	chr19:44905218:A:G	A	G	0.9022	0.510942	0.44 - 0.55	4.343e-21	0.9218	Main
19	44916828	chr19:44916828:A:C	A	C	0.8884	0.533605	0.47 - 0.57	8.132e-21	0.5393	Main
19	44899959	chr19:44899959:C:T	T	C	0.0534	2.37216	1.97 - 2.61	5.161e-20	0.02821	Main
19	44897468	chr19:44897468:C:T	T	C	0.0508	2.41211	1.99 - 2.66	9.979e-20	0.01747	Main
19	44894695	chr19:44894695:T:C	T	C	0.9488	0.41657	0.34 - 0.46	1.118e-19	0.03686	Main
19	44895528	chr19:44895528:C:T	T	C	0.051	2.4032	1.99 - 2.65	1.197e-19	0.0214	Main
19	44903281	chr19:44903281:C:CG	CG	C	0.4469	0.685985	0.63 - 0.72	2.002e-19	0.05444	Main
19	44894050	chr19:44894050:C:T	T	C	0.0517	2.38143	1.97 - 2.62	2.317e-19	0.02764	Main
19	44896639	chr19:44896639:G:A	A	G	0.0514	2.385	1.97 - 2.63	2.32e-19	0.02608	Main
19	44892457	chr19:44892457:T:C	T	C	0.5378	0.6827	0.63 - 0.71	3.352e-19	0.2308	Main
19	44892962	chr19:44892962:C:T	T	C	0.4638	1.46331	1.35 - 1.53	3.831e-19	0.2603	Main
19	44896087	chr19:44896087:G:T	T	G	0.0516	2.36103	1.95 - 2.6	5.076e-19	0.02658	Main
19	44923556	chr19:44923556:C:T	T	C	0.1026	1.87423	1.63 - 2.01	5.204e-19	0.5747	Main
19	44893716	chr19:44893716:G:A	A	G	0.0525	2.31683	1.92 - 2.55	1.569e-18	0.02673	Main
19	44913484	chr19:44913484:C:T	T	C	0.4945	1.43376	1.32 - 1.5	2.401e-17	0.03498	Main
19	44894949	chr19:44894949:A:G	A	G	0.9156	0.535101	0.46 - 0.58	9.824e-17	0.9058	Main
19	44898611	chr19:44898611:T:C	T	C	0.9279	0.506414	0.43 - 0.55	1.751e-16	0.2145	Main
19	44883598	chr19:44883598:A:G	A	G	0.8816	0.589371	0.52 - 0.63	6.461e-16	0.8557	Main
19	44891712	chr19:44891712:T:G	T	G	0.5563	0.708362	0.65 - 0.74	7.19e-16	0.6268	Main
19	44897227	chr19:44897227:T:TG	T	TG	0.9419	0.480177	0.4 - 0.53	8.605e-16	0.2286	Main
19	44899111	chr19:44899111:C:T	T	C	0.128	1.65434	1.46 - 1.76	1.106e-15	0.1375	Main
19	44925842	chr19:44925842:G:A	A	G	0.1045	1.75383	1.53 - 1.88	1.148e-15	0.5427	Main
19	44885243	chr19:44885243:A:G	A	G	0.6004	0.709213	0.65 - 0.74	2.009e-15	0.3147	Main
19	44909976	chr19:44909976:G:T	T	G	0.1125	0.598218	0.53 - 0.64	9.26e-15	0.6043	Main
19	44907187	chr19:44907187:G:A	A	G	0.361	0.716627	0.66 - 0.75	1.615e-14	0.09265	Main
19	44919589	chr19:44919589:G:A	A	G	0.2115	1.48275	1.34 - 1.56	2.254e-14	0.2666	Main
19	44906745	chr19:44906745:G:A	A	G	0.0359	2.47663	1.96 - 2.79	3.042e-14	0.4884	Main
19	44908822	chr19:44908822:C:T	T	C	0.1036	0.594937	0.52 - 0.64	5.645e-14	0.6511	Main
19	44913574	chr19:44913574:T:G	T	G	0.6945	0.713338	0.65 - 0.75	1.52e-13	0.4534	Main
19	44899220	chr19:44899220:C:T	T	C	0.4243	0.735209	0.68 - 0.77	2.496e-13	0.04943	Main
19	44919689	chr19:44919689:A:G	A	G	0.7828	0.688665	0.62 - 0.72	3.002e-13	0.3147	Main
19	44888997	chr19:44888997:C:T	T	C	0.0773	1.77252	1.51 - 1.92	1.005e-12	0.04606	Main
19	44902264	chr19:44902264:G:C	C	G	0.3661	0.73764	0.68 - 0.77	1.712e-12	0.1292	Main
19	44913034	chr19:44913034:C:T	T	C	0.2424	0.722238	0.66 - 0.76	4.457e-11	0.0004804	Main
19	44905579	chr19:44905579:T:G	T	G	0.2755	1.36179	1.24 - 1.43	5.098e-11	0.5169	Main
19	44916825	chr19:44916825:A:C	A	C	0.9619	0.465101	0.37 - 0.52	7.262e-11	0.6084	Main
19	44912383	chr19:44912383:G:A	A	G	0.2898	1.3442	1.23 - 1.41	1.703e-10	0.4194	Main
19	44897490	chr19:44897490:T:A	A	T	0.1034	0.641081	0.56 - 0.69	1.921e-10	0.438	Main
19	44917997	chr19:44917997:G:A	A	G	0.0422	2.00351	1.61 - 2.24	3.98e-10	0.8115	Main
19	44883210	chr19:44883210:G:GTAA	G	GTAA	0.9602	0.495098	0.4 - 0.56	7.622e-10	0.6819	Main
19	44917843	chr19:44917843:G:A	A	G	0.2574	0.742598	0.67 - 0.78	1.038e-09	0.003625	Main
19	44884202	chr19:44884202:C:G	C	G	0.9608	0.498925	0.4 - 0.56	1.151e-09	0.6658	Main
19	44884339	chr19:44884339:G:A	A	G	0.0392	2.00391	1.6 - 2.25	1.16e-09	0.6644	Main
19	44891079	chr19:44891079:T:C	T	C	0.9601	0.503637	0.4 - 0.56	1.684e-09	0.8169	Main
19	44899005	chr19:44899005:T:G	T	G	0.8887	1.49601	1.31 - 1.6	2.339e-09	0.3914	Main
19	44923868	chr19:44923868:T:A	A	T	0.0424	1.94741	1.56 - 2.18	3.485e-09	0.8347	Main
19	44895560	chr19:44895560:C:T	T	C	0.2274	0.746545	0.68 - 0.78	4.172e-09	0.0174	Main
19	44921921	chr19:44921921:G:A	A	G	0.0793	0.631599	0.54 - 0.68	7.656e-09	0.4004	Main
19	44923535	chr19:44923535:G:A	A	G	0.0786	0.632358	0.54 - 0.68	9.601e-09	0.4315	Main
19	44906338	chr19:44906338:G:T	T	G	0.0156	2.67701	1.91 - 3.18	1.23e-08	0.8816	Main
19	44904152	chr19:44904152:C:T	T	C	0.0158	2.61431	1.87 - 3.1	2.27e-08	0.9462	Main
19	44912921	chr19:44912921:G:T	T	G	0.4537	1.26782	1.17 - 1.32	2.933e-08	0.0163	Main
19	44904069	chr19:44904069:G:A	A	G	0.016	2.55768	1.83 - 3.03	3.987e-08	0.9416	Main
19	44896269	chr19:44896269:C:T	T	C	0.0162	2.51884	1.81 - 2.98	3.991e-08	0.921	Main
19	44894944	chr19:44894944:C:T	T	C	0.0163	2.50453	1.8 - 2.96	4.579e-08	0.9117	Main
19	44899925	chr19:44899925:G:A	A	G	0.016	2.53527	1.82 - 3.01	4.762e-08	0.953	Main
19	44895208	chr19:44895208:C:G	C	G	0.9837	0.400757	0.29 - 0.47	5.053e-08	0.9115	Main
19	44898409	chr19:44898409:A:G	A	G	0.7611	1.29979	1.18 - 1.36	5.863e-08	0.01914	Main
19	44901924	chr19:44901924:T:C	T	C	0.984	0.397524	0.28 - 0.47	6.132e-08	0.9268	Main
19	44895103	chr19:44895103:C:T	T	C	0.014	2.69743	1.88 - 3.25	8.002e-08	0.8115	Main
19	44924096	chr19:44924096:C:G	C	G	0.7488	1.30213	1.18 - 1.37	9.265e-08	0.006622	Main
19	44918715	chr19:44918715:AG:A	A	AG	0.2237	0.762616	0.69 - 0.8	1.01e-07	0.01309	Main
19	1001778	chr19:1001778:C:A	A	C	0.1005	1.45223	1.26 - 1.56	1.338e-07	0.01779	Main
19	44925202	chr19:44925202:C:T	T	C	0.2159	0.759572	0.69 - 0.8	1.443e-07	0.01014	Main
19	44922848	chr19:44922848:C:T	T	C	0.2513	1.29615	1.18 - 1.36	1.596e-07	0.08075	Main
19	44918487	chr19:44918487:G:T	T	G	0.2721	0.78036	0.71 - 0.82	1.867e-07	0.1262	Main
19	44880573	chr19:44880573:C:T	T	C	0.0747	1.52791	1.3 - 1.66	1.942e-07	0.8037	Main
19	44926778	chr19:44926778:G:T	T	G	0.0523	1.65798	1.37 - 1.83	2.171e-07	0.5688	Main
19	44886339	chr19:44886339:G:A	A	G	0.1287	0.721661	0.64 - 0.77	2.283e-07	0.738	Main
19	44917086	chr19:44917086:G:A	A	G	0.2494	1.2857	1.17 - 1.35	2.507e-07	0.1508	Main
19	44923380	chr19:44923380:A:C	A	C	0.7453	0.776157	0.7 - 0.82	2.572e-07	0.109	Main
19	44892587	chr19:44892587:G:A	A	G	0.029	1.97783	1.53 - 2.26	2.631e-07	0.452	Main
19	44924826	chr19:44924826:T:G	T	G	0.7495	0.777012	0.71 - 0.82	3.403e-07	0.1149	Main
19	44883777	chr19:44883777:A:C	A	C	0.6721	0.796284	0.73 - 0.83	4.927e-07	0.9331	Main
19	44892652	chr19:44892652:C:G	C	G	0.8951	0.708008	0.62 - 0.76	5.064e-07	0.4772	Main
19	44883800	chr19:44883800:A:G	A	G	0.6724	0.796841	0.73 - 0.83	5.369e-07	0.95	Main
7	147665013	chr7:147665013:G:C	C	G	0.1491	1.3588	1.21 - 1.44	5.456e-07	0.06839	Main
4	104801967	chr4:104801967:T:G	T	G	0.9011	0.703139	0.61 - 0.75	5.72e-07	0.5334	Main
19	44884873	chr19:44884873:G:A	A	G	0.0441	1.71258	1.39 - 1.91	5.813e-07	0.7545	Main
19	44888197	chr19:44888197:C:T	T	C	0.0181	2.20781	1.61 - 2.59	7.303e-07	0.93	Main
19	44920379	chr19:44920379:G:A	A	G	0.2666	0.788755	0.72 - 0.83	7.389e-07	0.1438	Main
19	1001801	chr19:1001801:G:C	C	G	0.0899	1.44296	1.25 - 1.55	7.576e-07	0.02225	Main
8	75655059	chr8:75655059:T:TTATCTATC	T	TTATCTATC	0.9784	0.460427	0.34 - 0.54	8.569e-07	0.5043	Main
2	223491248	chr2:223491248:A:G	A	G	0.8125	1.30265	1.17 - 1.37	9.347e-07	0.9951	Main
7	147661255	chr7:147661255:A:AT	A	AT	0.8723	0.728331	0.64 - 0.78	1.373e-06	0.06782	Main
19	44884984	chr19:44884984:T:G	T	G	0.6703	0.805171	0.74 - 0.84	1.422e-06	0.7709	Main
15	99473074	chr15:99473074:A:T	A	T	0.9913	0.304647	0.19 - 0.39	1.46e-06	0.1543	Main
13	49398495	chr13:49398495:T:C	T	C	0.8973	1.3875	1.21 - 1.49	1.658e-06	0.9307	Main
13	67082923	chr13:67082923:T:C	T	C	0.9947	0.235181	0.13 - 0.32	1.746e-06	0.6638	Main
3	172601325	chr3:172601325:A:G	A	G	0.9351	0.661795	0.56 - 0.72	1.765e-06	0.7016	Main
19	44878015	chr19:44878015:C:T	T	C	0.0221	2.01174	1.51 - 2.33	1.77e-06	0.9199	Main
13	49397768	chr13:49397768:T:A	A	T	0.1027	0.721805	0.63 - 0.77	1.808e-06	0.9318	Main
19	44885917	chr19:44885917:T:A	A	T	0.3302	1.23949	1.13 - 1.3	1.811e-06	0.6782	Main
8	98346818	chr8:98346818:GA:G	G	GA	0.0088	3.16483	1.97 - 4.03	1.857e-06	0.4712	Main
2	144007100	chr2:144007100:A:G	A	G	0.8391	0.765979	0.69 - 0.81	1.901e-06	0.5	Main
20	60069672	chr20:60069672:T:C	T	C	0.8505	1.32525	1.18 - 1.41	1.945e-06	0.7845	Main
13	49397902	chr13:49397902:C:T	T	C	0.1027	0.7226	0.63 - 0.77	1.97e-06	0.9253	Main
16	13831353	chr16:13831353:T:G	T	G	0.8428	0.759268	0.68 - 0.8	2.001e-06	0.1333	Main
4	93364232	chr4:93364232:T:C	T	C	0.9838	0.457399	0.33 - 0.54	2.564e-06	0.06425	Main
2	171746438	chr2:171746438:G:A	A	G	0.0166	2.17407	1.57 - 2.57	2.648e-06	0.9314	Main
19	44924674	chr19:44924674:A:G	A	G	0.7367	0.796841	0.72 - 0.84	2.791e-06	0.1389	Main
2	171831791	chr2:171831791:C:T	T	C	0.0156	2.21134	1.59 - 2.62	2.94e-06	0.9486	Main
20	60050333	chr20:60050333:G:A	A	G	0.1282	0.744978	0.66 - 0.79	3.039e-06	0.3417	Main
7	149214614	chr7:149214614:G:A	A	G	0.0103	2.83857	1.83 - 3.55	3.216e-06	0.7358	Main
7	149214616	chr7:149214616:G:C	C	G	0.0103	2.83857	1.83 - 3.55	3.216e-06	0.7358	Main
20	54300669	chr20:54300669:T:G	T	G	0.2593	0.797479	0.73 - 0.84	3.228e-06	0.8183	Main
5	103923238	chr5:103923238:T:C	T	C	0.9439	0.657902	0.55 - 0.72	3.388e-06	0.4018	Main
7	147659478	chr7:147659478:C:G	C	G	0.8202	0.767513	0.69 - 0.81	3.612e-06	0.1187	Main
7	147665098	chr7:147665098:T:C	T	C	0.8436	0.758358	0.67 - 0.81	3.666e-06	0.09137	Main
19	44888956	chr19:44888956:C:G	C	G	0.9849	0.440476	0.31 - 0.53	3.68e-06	0.8463	Main
2	171984319	chr2:171984319:A:C	A	C	0.9751	0.528771	0.4 - 0.61	3.813e-06	0.9761	Main
20	60058941	chr20:60058941:A:G	A	G	0.8902	1.3637	1.2 - 1.46	3.872e-06	0.785	Main
3	172601655	chr3:172601655:T:A	A	T	0.0648	1.48914	1.26 - 1.62	3.964e-06	0.6996	Main
19	44915305	chr19:44915305:C:T	T	C	0.0123	2.46477	1.68 - 3	3.987e-06	0.2227	Main
7	147659875	chr7:147659875:A:G	A	G	0.8205	0.76805	0.69 - 0.81	4.037e-06	0.1852	Main
7	149210894	chr7:149210894:C:G	C	G	0.9896	0.357793	0.23 - 0.45	4.078e-06	0.7213	Main
7	147665111	chr7:147665111:A:G	A	G	0.8414	0.760788	0.68 - 0.81	4.1e-06	0.09326	Main
8	66526514	chr8:66526514:G:A	A	G	0.0279	1.80002	1.4 - 2.05	4.134e-06	0.9987	Main
7	147659158	chr7:147659158:C:G	C	G	0.8183	0.769665	0.69 - 0.81	4.137e-06	0.1128	Main
7	149212915	chr7:149212915:C:G	C	G	0.9896	0.358044	0.23 - 0.45	4.203e-06	0.7226	Main
19	1147051	chr19:1147051:T:C	T	C	0.8699	0.743193	0.65 - 0.79	4.321e-06	0.6765	Main
7	147659863	chr7:147659863:TAAC:T	T	TAAC	0.1809	1.29914	1.16 - 1.38	4.381e-06	0.1094	Main
20	60060618	chr20:60060618:C:T	T	C	0.112	0.737197	0.65 - 0.79	4.424e-06	0.9107	Main
4	27161654	chr4:27161654:G:C	C	G	0.4393	0.824812	0.76 - 0.86	4.58e-06	0.7959	Main
7	147659985	chr7:147659985:T:C	T	C	0.8191	0.770281	0.69 - 0.82	4.651e-06	0.1066	Main
19	44880848	chr19:44880848:C:T	T	C	0.4333	0.82572	0.76 - 0.86	4.755e-06	0.1405	Main
2	171839862	chr2:171839862:T:A	A	T	0.0156	2.18038	1.56 - 2.59	4.869e-06	0.9608	Main
2	14776614	chr2:14776614:A:T	A	T	0.9892	0.379083	0.25 - 0.47	5.146e-06	0.9562	Main
7	147660270	chr7:147660270:C:A	A	C	0.1803	1.29719	1.16 - 1.37	5.161e-06	0.1207	Main
3	172603369	chr3:172603369:C:T	T	C	0.0648	1.48112	1.25 - 1.61	5.167e-06	0.6845	Main
3	159112756	chr3:159112756:T:C	T	C	0.2057	1.27176	1.15 - 1.34	5.475e-06	0.4586	Main
7	147660777	chr7:147660777:C:T	T	C	0.144	1.32843	1.18 - 1.41	5.647e-06	0.01447	Main
10	79290327	chr10:79290327:C:T	T	C	0.0994	1.37795	1.2 - 1.48	5.72e-06	0.9304	Main
10	79290325	chr10:79290325:T:C	T	C	0.9006	0.725713	0.63 - 0.78	5.721e-06	0.9303	Main
19	44926451	chr19:44926451:G:C	C	G	0.1118	1.36711	1.19 - 1.46	5.741e-06	0.3266	Main
19	44921918	chr19:44921918:T:G	T	G	0.1654	0.761778	0.68 - 0.81	5.845e-06	0.0549	Main
20	4857931	chr20:4857931:A:C	A	C	0.9453	0.659351	0.55 - 0.72	5.886e-06	0.6147	Main
4	93432543	chr4:93432543:G:A	A	G	0.0195	1.97902	1.47 - 2.3	5.904e-06	0.1163	Main
5	178942131	chr5:178942131:C:T	T	C	0.0111	2.57642	1.71 - 3.17	5.907e-06	0.8449	Main
7	147661058	chr7:147661058:T:C	T	C	0.8559	0.753369	0.67 - 0.8	5.973e-06	0.01399	Main
19	1000480	chr19:1000480:C:T	T	C	0.088	1.40298	1.21 - 1.51	6.003e-06	0.04257	Main
1	88133294	chr1:88133294:A:G	A	G	0.9281	1.44672	1.23 - 1.57	6.031e-06	0.5107	Main
4	93397176	chr4:93397176:A:G	A	G	0.9836	0.473502	0.34 - 0.56	6.047e-06	0.06804	Main
7	147661136	chr7:147661136:T:C	T	C	0.8559	0.753595	0.67 - 0.8	6.138e-06	0.01383	Main
2	223459031	chr2:223459031:A:G	A	G	0.7883	1.26238	1.14 - 1.33	6.198e-06	0.965	Main
3	172603978	chr3:172603978:C:T	T	C	0.0648	1.47565	1.25 - 1.61	6.258e-06	0.6651	Main
11	40069234	chr11:40069234:T:C	T	C	0.9234	0.697816	0.6 - 0.76	6.264e-06	0.398	Main
14	44150610	chr14:44150610:T:C	T	C	0.8724	0.752691	0.67 - 0.8	6.488e-06	0.1935	Main
11	40065664	chr11:40065664:G:A	A	G	0.0761	1.43175	1.22 - 1.55	6.513e-06	0.3463	Main
2	119266116	chr2:119266116:G:C	C	G	0.0171	2.09133	1.52 - 2.46	6.539e-06	0.01486	Main
5	41023188	chr5:41023188:C:G	C	G	0.9409	0.668178	0.56 - 0.73	6.623e-06	0.1705	Main
1	241045967	chr1:241045967:G:C	C	G	0.1748	1.28146	1.15 - 1.35	6.65e-06	0.483	Main
1	59040086	chr1:59040086:G:A	A	G	0.0079	3.17339	1.92 - 4.1	6.837e-06	0.3394	Main
5	41022988	chr5:41022988:T:C	T	C	0.941	0.668713	0.56 - 0.73	6.869e-06	0.1713	Main
19	1000666	chr19:1000666:G:A	A	G	0.0882	1.39864	1.21 - 1.51	7.146e-06	0.03931	Main
19	44922203	chr19:44922203:A:G	A	G	0.166	0.764143	0.68 - 0.81	7.166e-06	0.05238	Main
2	223457680	chr2:223457680:T:G	T	G	0.7886	1.26036	1.14 - 1.33	7.253e-06	0.9665	Main
19	44893972	chr19:44893972:G:A	A	G	0.0806	0.705182	0.61 - 0.76	7.296e-06	0.4906	Main
17	76448969	chr17:76448969:A:G	A	G	0.6376	1.21677	1.12 - 1.27	7.306e-06	0.573	Main
5	41036640	chr5:41036640:T:A	A	T	0.0589	1.49302	1.25 - 1.63	7.414e-06	0.1903	Main
1	33891730	chr1:33891730:A:T	A	T	0.8637	0.759724	0.67 - 0.81	7.527e-06	0.2065	Main
19	44918620	chr19:44918620:A:G	A	G	0.1644	0.768127	0.68 - 0.81	7.527e-06	0.05617	Main
4	93377874	chr4:93377874:T:G	T	G	0.9834	0.478356	0.35 - 0.56	7.708e-06	0.06911	Main
10	123968582	chr10:123968582:A:C	A	C	0.9916	0.343317	0.21 - 0.44	7.71e-06	0.2215	Main
9	18092130	chr9:18092130:G:A	A	G	0.0081	0.317112	0.19 - 0.41	7.838e-06	0.9837	Main
13	49396879	chr13:49396879:A:G	A	G	0.8956	1.35378	1.19 - 1.45	7.84e-06	0.9675	Main
14	85759409	chr14:85759409:T:A	A	T	0.3041	1.22238	1.12 - 1.28	7.96e-06	0.5206	Main
3	172606654	chr3:172606654:T:C	T	C	0.936	0.678277	0.57 - 0.74	7.963e-06	0.6666	Main
2	171699490	chr2:171699490:A:G	A	G	0.9832	0.478883	0.35 - 0.56	8.072e-06	0.9161	Main
7	147661802	chr7:147661802:C:T	T	C	0.1353	1.33216	1.17 - 1.42	8.073e-06	0.05757	Main
5	41015776	chr5:41015776:A:C	A	C	0.937	0.679567	0.57 - 0.74	8.2e-06	0.134	Main
7	147661408	chr7:147661408:C:A	A	C	0.1433	1.3222	1.17 - 1.41	8.282e-06	0.01987	Main
19	46305814	chr19:46305814:C:A	A	C	0.0161	2.13358	1.53 - 2.53	8.346e-06	0.6969	Main
8	66519838	chr8:66519838:G:T	T	G	0.0276	1.77216	1.38 - 2.01	8.389e-06	0.9983	Main
4	132011176	chr4:132011176:A:G	A	G	0.977	0.53089	0.4 - 0.61	8.409e-06	0.1982	Main
11	130474092	chr11:130474092:C:T	T	C	0.014	2.3948	1.63 - 2.91	8.569e-06	0.3732	Main
5	41018696	chr5:41018696:A:G	A	G	0.937	0.680042	0.57 - 0.74	8.62e-06	0.1529	Main
4	146559955	chr4:146559955:G:T	T	G	0.0108	2.44636	1.65 - 2.99	8.728e-06	0.02632	Main
19	44900254	chr19:44900254:G:A	A	G	0.0129	2.32891	1.6 - 2.82	8.835e-06	0.3535	Main
2	171917344	chr2:171917344:G:A	A	G	0.0151	2.14363	1.53 - 2.54	8.888e-06	0.9449	Main
19	48779546	chr19:48779546:G:C	C	G	0.2019	0.782235	0.7 - 0.83	8.905e-06	0.3179	Main
17	4782270	chr17:4782270:G:A	A	G	0.0249	1.8254	1.4 - 2.09	8.983e-06	0.5706	Main
9	124002703	chr9:124002703:G:A	A	G	0.0276	0.565695	0.44 - 0.64	9.02e-06	0.2241	Main
2	14762896	chr2:14762896:G:A	A	G	0.0109	2.55845	1.69 - 3.16	9.022e-06	0.9633	Main
11	56163970	chr11:56163970:C:T	T	C	0.0125	2.51004	1.67 - 3.09	9.028e-06	0.2359	Main
11	5519433	chr11:5519433:C:T	T	C	0.0082	3.10837	1.88 - 4.01	9.062e-06	0.9867	Main
1	44665729	chr1:44665729:T:C	T	C	0.4823	0.829444	0.76 - 0.87	9.176e-06	0.117	Main
2	171690957	chr2:171690957:A:G	A	G	0.983	0.484421	0.35 - 0.57	9.199e-06	0.9401	Main
1	88128215	chr1:88128215:C:T	T	C	0.0884	0.721733	0.62 - 0.78	9.224e-06	0.5397	Main
7	147661281	chr7:147661281:A:G	A	G	0.8568	0.757448	0.67 - 0.81	9.243e-06	0.01868	Main
7	147663872	chr7:147663872:TG:T	T	TG	0.1594	1.30278	1.16 - 1.38	9.274e-06	0.03348	Main
7	147663753	chr7:147663753:T:C	T	C	0.8406	0.767666	0.68 - 0.81	9.276e-06	0.0335	Main
2	223465591	chr2:223465591:G:A	A	G	0.2279	0.801236	0.73 - 0.84	9.404e-06	0.9336	Main
7	147663473	chr7:147663473:G:A	A	G	0.1594	1.30252	1.16 - 1.38	9.411e-06	0.0332	Main
13	49396404	chr13:49396404:C:T	T	C	0.1044	0.740374	0.65 - 0.79	9.453e-06	0.9724	Main
6	1600791	chr6:1600791:G:T	T	G	0.0313	0.567962	0.44 - 0.65	9.461e-06	0.966	Main
19	44878777	chr19:44878777:A:G	A	G	0.4553	1.20502	1.11 - 1.26	9.5e-06	0.112	Main
7	147663470	chr7:147663470:T:C	T	C	0.8406	0.767897	0.68 - 0.82	9.56e-06	0.03296	Main
5	41028253	chr5:41028253:A:G	A	G	0.9407	0.67368	0.57 - 0.74	9.563e-06	0.1673	Main
15	44744199	chr15:44744199:T:C	T	C	0.3636	0.825802	0.76 - 0.86	9.596e-06	0.1926	Main
13	49591726	chr13:49591726:C:G	C	G	0.9788	0.518301	0.39 - 0.6	9.607e-06	0.7894	Main
7	147663882	chr7:147663882:A:G	A	G	0.8404	0.768204	0.68 - 0.82	9.738e-06	0.03756	Main
2	171939426	chr2:171939426:G:T	T	G	0.0154	2.11827	1.52 - 2.51	9.8e-06	0.9754	Main
1	6191953	chr1:6191953:G:A	A	G	0.0519	0.621699	0.51 - 0.69	4.588e-06	0.7937	APOE4_adjusted
1	33891730	chr1:33891730:A:T	A	T	0.8634	0.739116	0.65 - 0.79	3.555e-06	0.2284	APOE4_adjusted
10	22452306	chr10:22452306:G:A	A	G	0.0282	0.517368	0.39 - 0.6	2.754e-06	0.9633	APOE4_adjusted
10	22453314	chr10:22453314:C:T	T	C	0.028	0.523719	0.4 - 0.6	4.364e-06	0.9745	APOE4_adjusted
10	65780968	chr10:65780968:T:C	T	C	0.962	0.582807	0.46 - 0.65	3.271e-06	0.3291	APOE4_adjusted
10	108362317	chr10:108362317:CA:C	CA	C	0.9955	0.113893	0.05 - 0.18	4.279e-06	0.9881	APOE4_adjusted
11	87700522	chr11:87700522:G:A	A	G	0.0343	1.79356	1.39 - 2.05	8.45e-06	0.2962	APOE4_adjusted
12	25961487	chr12:25961487:G:A	A	G	0.0886	0.709851	0.61 - 0.77	9.75e-06	0.6835	APOE4_adjusted
12	25963661	chr12:25963661:C:G	C	G	0.911	1.41227	1.21 - 1.53	8.037e-06	0.7067	APOE4_adjusted
12	25964899	chr12:25964899:G:T	T	G	0.0783	0.679771	0.58 - 0.74	2.026e-06	0.5755	APOE4_adjusted
12	25965239	chr12:25965239:C:T	T	C	0.167	0.74789	0.67 - 0.79	7.002e-07	0.7526	APOE4_adjusted
12	25968632	chr12:25968632:T:C	T	C	0.8353	1.31403	1.17 - 1.39	3.394e-06	0.813	APOE4_adjusted
12	25972775	chr12:25972775:A:G	A	G	0.8347	1.3101	1.17 - 1.39	4.099e-06	0.8318	APOE4_adjusted
12	25974295	chr12:25974295:C:T	T	C	0.1649	0.765367	0.68 - 0.81	5.341e-06	0.8167	APOE4_adjusted
12	25978271	chr12:25978271:G:A	A	G	0.0759	0.693919	0.59 - 0.75	8.824e-06	0.7718	APOE4_adjusted
12	25979389	chr12:25979389:G:A	A	G	0.1651	0.764755	0.68 - 0.81	4.915e-06	0.825	APOE4_adjusted
12	25979845	chr12:25979845:A:AGT	A	AGT	0.8349	1.30761	1.17 - 1.39	4.9e-06	0.8259	APOE4_adjusted
12	25981207	chr12:25981207:A:G	A	G	0.9241	1.44167	1.23 - 1.57	8.617e-06	0.7728	APOE4_adjusted
13	88376577	chr13:88376577:TAGGC:T	T	TAGGC	0.2123	1.27443	1.15 - 1.35	8.797e-06	0.4082	APOE4_adjusted
13	88386326	chr13:88386326:C:G	C	G	0.7839	0.784193	0.71 - 0.83	6.874e-06	0.3153	APOE4_adjusted
14	44150610	chr14:44150610:T:C	T	C	0.8725	0.718493	0.63 - 0.77	7.568e-07	0.1204	APOE4_adjusted
15	99473074	chr15:99473074:A:T	A	T	0.9912	0.300082	0.18 - 0.39	4.297e-06	0.3046	APOE4_adjusted
16	30931888	chr16:30931888:G:C	C	G	0.0267	0.520326	0.4 - 0.6	3.089e-06	0.229	APOE4_adjusted
17	4782270	chr17:4782270:G:A	A	G	0.0253	1.96266	1.48 - 2.27	2.546e-06	0.6064	APOE4_adjusted
17	76371462	chr17:76371462:C:T	T	C	0.0443	1.65483	1.33 - 1.85	7.696e-06	0.3819	APOE4_adjusted
19	998062	chr19:998062:T:TA	T	TA	0.9111	0.690044	0.59 - 0.75	3.146e-06	0.02355	APOE4_adjusted
19	999277	chr19:999277:AGTGCCTACTGT:A	A	AGTGCCTACTGT	0.0877	1.48275	1.27 - 1.61	8.193e-07	0.07599	APOE4_adjusted
19	1000480	chr19:1000480:C:T	T	C	0.0874	1.49915	1.28 - 1.62	4.188e-07	0.09261	APOE4_adjusted
19	1000666	chr19:1000666:G:A	A	G	0.0876	1.49526	1.28 - 1.62	4.821e-07	0.08657	APOE4_adjusted
19	1001778	chr19:1001778:C:A	A	C	0.1001	1.57822	1.36 - 1.7	1.631e-09	0.04859	APOE4_adjusted
19	1001801	chr19:1001801:G:C	C	G	0.0893	1.551	1.33 - 1.68	2.981e-08	0.07354	APOE4_adjusted
19	1004710	chr19:1004710:A:G	A	G	0.9331	0.646553	0.54 - 0.71	2.041e-06	0.1761	APOE4_adjusted
19	1005187	chr19:1005187:G:A	A	G	0.0671	1.56283	1.31 - 1.71	1.122e-06	0.2173	APOE4_adjusted
19	1010028	chr19:1010028:A:T	A	T	0.9335	0.638266	0.53 - 0.7	9.204e-07	0.1792	APOE4_adjusted
19	1010116	chr19:1010116:C:T	T	C	0.0665	1.5619	1.31 - 1.71	1.081e-06	0.1597	APOE4_adjusted
19	1010184	chr19:1010184:C:T	T	C	0.0665	1.56205	1.31 - 1.71	1.082e-06	0.1598	APOE4_adjusted
19	1012025	chr19:1012025:C:G	C	G	0.9332	0.639224	0.53 - 0.7	9.22e-07	0.1495	APOE4_adjusted
19	1013964	chr19:1013964:G:A	A	G	0.0646	1.58392	1.32 - 1.74	7.297e-07	0.2242	APOE4_adjusted
19	1022262	chr19:1022262:G:C	C	G	0.0647	1.59185	1.33 - 1.75	6.425e-07	0.2379	APOE4_adjusted
19	1024910	chr19:1024910:A:G	A	G	0.9326	0.658033	0.55 - 0.72	3.86e-06	0.09327	APOE4_adjusted
19	1050421	chr19:1050421:A:G	A	G	0.9395	0.603325	0.5 - 0.66	1.334e-07	0.219	APOE4_adjusted
19	1088536	chr19:1088536:CAGGTGAATGGG:C	CAGGTGAATGGG	C	0.9438	0.579031	0.48 - 0.64	6.273e-08	0.2338	APOE4_adjusted
19	1147051	chr19:1147051:T:C	T	C	0.8714	0.732348	0.64 - 0.78	6.39e-06	0.5408	APOE4_adjusted
19	50021075	chr19:50021075:A:G	A	G	0.8958	0.714552	0.62 - 0.77	3.631e-06	0.1479	APOE4_adjusted
2	14762896	chr2:14762896:G:A	A	G	0.0105	3.08361	1.97 - 3.87	7.822e-07	0.9053	APOE4_adjusted
2	14766049	chr2:14766049:A:G	A	G	0.9895	0.327227	0.21 - 0.41	9.092e-07	0.9032	APOE4_adjusted
2	14776614	chr2:14776614:A:T	A	T	0.9896	0.315089	0.2 - 0.4	4.615e-07	0.8849	APOE4_adjusted
2	14780300	chr2:14780300:A:G	A	G	0.9918	0.322388	0.2 - 0.42	8.688e-06	0.8218	APOE4_adjusted
2	14781446	chr2:14781446:C:T	T	C	0.0082	3.10185	1.88 - 4	8.684e-06	0.8219	APOE4_adjusted
2	14783534	chr2:14783534:T:C	T	C	0.9918	0.323098	0.2 - 0.42	9.005e-06	0.8261	APOE4_adjusted
2	88542167	chr2:88542167:C:T	T	C	0.0827	1.45223	1.23 - 1.58	6.385e-06	0.9891	APOE4_adjusted
2	88542601	chr2:88542601:AAAT:A	A	AAAT	0.0827	1.45223	1.23 - 1.58	6.393e-06	0.9891	APOE4_adjusted
2	88545622	chr2:88545622:G:A	A	G	0.083	1.45179	1.24 - 1.58	6.016e-06	0.9903	APOE4_adjusted
2	88549789	chr2:88549789:C:T	T	C	0.0814	1.46316	1.24 - 1.59	4.753e-06	0.9733	APOE4_adjusted
2	88551368	chr2:88551368:T:C	T	C	0.9182	0.679839	0.58 - 0.74	3.473e-06	0.9755	APOE4_adjusted
2	88551755	chr2:88551755:C:T	T	C	0.0818	1.46859	1.25 - 1.6	3.796e-06	0.9757	APOE4_adjusted
2	119266116	chr2:119266116:G:C	C	G	0.0168	2.23468	1.58 - 2.66	4.597e-06	0.02792	APOE4_adjusted
2	191877974	chr2:191877974:C:T	T	C	0.0087	3.25828	1.95 - 4.24	6.991e-06	0.5793	APOE4_adjusted
2	215654096	chr2:215654096:T:C	T	C	0.3111	1.26263	1.14 - 1.33	3.953e-06	0.9883	APOE4_adjusted
2	223491248	chr2:223491248:A:G	A	G	0.8138	1.32115	1.17 - 1.41	6.59e-06	0.9779	APOE4_adjusted
20	41754834	chr20:41754834:G:GT	G	GT	0.9418	1.51649	1.26 - 1.67	9.842e-06	0.9838	APOE4_adjusted
20	60058941	chr20:60058941:A:G	A	G	0.8898	1.38279	1.2 - 1.49	5.81e-06	0.8552	APOE4_adjusted
20	60060618	chr20:60060618:C:T	T	C	0.1124	0.729059	0.63 - 0.78	7.898e-06	0.9447	APOE4_adjusted
20	60069672	chr20:60069672:T:C	T	C	0.8505	1.36957	1.21 - 1.46	6.294e-07	0.8639	APOE4_adjusted
22	33251922	chr22:33251922:C:T	T	C	0.3512	0.806461	0.73 - 0.85	5.922e-06	0.07381	APOE4_adjusted
22	35321922	chr22:35321922:C:G	C	G	0.9951	0.200148	0.1 - 0.28	4.266e-06	0.5358	APOE4_adjusted
3	24744474	chr3:24744474:T:G	T	G	0.9893	0.36928	0.24 - 0.46	9.397e-06	0.6418	APOE4_adjusted
3	24775263	chr3:24775263:G:C	C	G	0.0101	2.92092	1.85 - 3.68	3.941e-06	0.579	APOE4_adjusted
3	128505521	chr3:128505521:T:A	A	T	0.0208	0.49401	0.36 - 0.58	8.284e-06	0.9463	APOE4_adjusted
3	128506340	chr3:128506340:G:T	T	G	0.0213	0.498476	0.37 - 0.58	9.08e-06	0.9713	APOE4_adjusted
4	93364232	chr4:93364232:T:C	T	C	0.9835	0.446373	0.32 - 0.53	4.567e-06	0.07328	APOE4_adjusted
4	93397176	chr4:93397176:A:G	A	G	0.9832	0.459508	0.33 - 0.55	8.828e-06	0.0992	APOE4_adjusted
4	104801967	chr4:104801967:T:G	T	G	0.9014	0.698095	0.6 - 0.75	1.73e-06	0.223	APOE4_adjusted
4	109348493	chr4:109348493:C:T	T	C	0.0074	3.85473	2.15 - 5.19	5.41e-06	0.9381	APOE4_adjusted
4	109735337	chr4:109735337:A:T	A	T	0.9931	0.259163	0.14 - 0.35	6.48e-06	0.5685	APOE4_adjusted
4	131968951	chr4:131968951:T:C	T	C	0.9853	0.419958	0.29 - 0.51	6.465e-06	0.4088	APOE4_adjusted
4	132011176	chr4:132011176:A:G	A	G	0.9768	0.485731	0.36 - 0.56	1.666e-06	0.145	APOE4_adjusted
4	140433145	chr4:140433145:G:A	A	G	0.1512	0.761626	0.68 - 0.81	9.807e-06	0.1724	APOE4_adjusted
5	76623808	chr5:76623808:G:A	A	G	0.2228	0.787336	0.71 - 0.83	6.377e-06	0.5644	APOE4_adjusted
5	76623831	chr5:76623831:C:T	T	C	0.2229	0.788755	0.71 - 0.83	7.479e-06	0.5735	APOE4_adjusted
5	76623836	chr5:76623836:A:G	A	G	0.7771	1.26795	1.14 - 1.34	7.413e-06	0.5733	APOE4_adjusted
5	103923238	chr5:103923238:T:C	T	C	0.9442	0.611647	0.51 - 0.67	3.459e-07	0.67	APOE4_adjusted
5	143017277	chr5:143017277:C:T	T	C	0.0185	0.474023	0.34 - 0.56	9.929e-06	0.9581	APOE4_adjusted
5	148486129	chr5:148486129:C:T	T	C	0.0257	1.90847	1.45 - 2.2	5.16e-06	0.03824	APOE4_adjusted
5	178942131	chr5:178942131:C:T	T	C	0.0102	2.81877	1.79 - 3.55	7.435e-06	0.8341	APOE4_adjusted
7	37194922	chr7:37194922:T:TATTC	T	TATTC	0.8793	0.736755	0.64 - 0.79	8.986e-06	0.6188	APOE4_adjusted
7	149220226	chr7:149220226:G:A	A	G	0.0071	3.83627	2.13 - 5.18	8.066e-06	0.7844	APOE4_adjusted
7	149220280	chr7:149220280:T:C	T	C	0.9929	0.26067	0.14 - 0.35	8.059e-06	0.7844	APOE4_adjusted
8	66519838	chr8:66519838:G:T	T	G	0.0274	1.90675	1.46 - 2.19	2.695e-06	0.9684	APOE4_adjusted
8	66526514	chr8:66526514:G:A	A	G	0.0277	1.92053	1.47 - 2.2	1.843e-06	0.971	APOE4_adjusted
8	71714820	chr8:71714820:ACT:A	A	ACT	0.0292	0.543297	0.42 - 0.62	6.633e-06	0.8167	APOE4_adjusted
8	71743637	chr8:71743637:A:G	A	G	0.8863	1.37328	1.2 - 1.47	7.64e-06	0.3983	APOE4_adjusted
8	75655059	chr8:75655059:T:TTATCTATC	T	TTATCTATC	0.9786	0.416862	0.3 - 0.49	1.931e-07	0.6738	APOE4_adjusted
9	1230510	chr9:1230510:G:A	A	G	0.5197	0.800995	0.73 - 0.84	1.913e-06	0.9823	APOE4_adjusted
9	1231169	chr9:1231169:G:A	A	G	0.5732	0.80945	0.74 - 0.85	5.505e-06	0.9409	APOE4_adjusted
9	77482837	chr9:77482837:T:C	T	C	0.9923	0.280439	0.16 - 0.37	3.41e-06	0.7065	APOE4_adjusted

### Sheet: STable 5 HIS Meta
CHR	Position	MarkerName	EFFECT_ALLELE	REFERENCE_ALLELE	Freq_EFFECT_ALLELE	OR	95% CI	P-value	Model
1	82793683	chr1:82793683:A:C	A	C	0.998	0.105547	0.04 - 0.17	5.157e-06	Main
1	82816207	chr1:82816207:C:T	T	C	0.0018	10.9026	3.97 - 18.25	3.546e-06	Main
1	99938466	chr1:99938466:A:G	A	G	0.9852	2.06184	1.5 - 2.43	9.782e-06	Main
10	41749562	chr10:41749562:C:A	A	C	0.0016	11.5087	3.96 - 19.84	7.251e-06	Main
10	41750257	chr10:41750257:G:C	C	G	0.0016	11.5087	3.96 - 19.84	7.25e-06	Main
10	41798560	chr10:41798560:C:A	A	C	0.0016	11.5064	3.96 - 19.84	7.262e-06	Main
10	41800194	chr10:41800194:C:T	T	C	0.0018	10.919	3.85 - 18.58	6.947e-06	Main
10	78633079	chr10:78633079:G:A	A	G	0.0075	3.10775	1.94 - 3.95	2.452e-06	Main
10	78636152	chr10:78636152:G:A	A	G	0.0076	3.12864	1.96 - 3.97	1.832e-06	Main
10	78638298	chr10:78638298:A:G	A	G	0.9925	0.325042	0.2 - 0.41	2.927e-06	Main
10	78642248	chr10:78642248:A:T	A	T	0.9925	0.325107	0.2 - 0.41	2.935e-06	Main
10	104436276	chr10:104436276:C:T	T	C	0.002	7.49698	3.11 - 11.75	7.284e-06	Main
10	112650761	chr10:112650761:C:T	T	C	0.0079	2.96566	1.89 - 3.73	2.306e-06	Main
10	112705203	chr10:112705203:C:T	T	C	0.0084	3.24495	2.11 - 4.05	9.412e-08	Main
10	112755533	chr10:112755533:C:T	T	C	0.0087	2.97933	1.95 - 3.7	4.55e-07	Main
10	112768261	chr10:112768261:G:C	C	G	0.0086	3.02376	1.97 - 3.76	3.611e-07	Main
10	112772886	chr10:112772886:G:A	A	G	0.0083	2.82978	1.84 - 3.52	2.18e-06	Main
10	112776903	chr10:112776903:C:A	A	C	0.0083	2.8312	1.84 - 3.53	2.198e-06	Main
10	112778785	chr10:112778785:TA:T	T	TA	0.0081	3.03011	1.96 - 3.79	6.971e-07	Main
10	112779094	chr10:112779094:GAGAA:G	G	GAGAA	0.0069	3.1324	1.95 - 3.99	2.645e-06	Main
10	112779827	chr10:112779827:C:T	T	C	0.0081	3.02678	1.95 - 3.78	7.172e-07	Main
10	112787953	chr10:112787953:C:T	T	C	0.0083	2.83148	1.84 - 3.53	2.218e-06	Main
11	11142126	chr11:11142126:G:T	T	G	0.0021	8.45028	3.53 - 13.19	1.61e-06	Main
11	81169678	chr11:81169678:T:C	T	C	0.9982	0.114475	0.04 - 0.18	6.308e-06	Main
11	117293848	chr11:117293848:C:T	T	C	0.0017	9.53339	3.57 - 15.74	6.795e-06	Main
12	107332982	chr12:107332982:A:G	A	G	0.978	0.541074	0.41 - 0.62	6.348e-06	Main
12	113641635	chr12:113641635:C:CT	CT	C	0.0383	0.443792	0.34 - 0.51	1.867e-09	Main
12	113641770	chr12:113641770:A:G	A	G	0.961	2.273	1.75 - 2.6	6.643e-10	Main
12	113643122	chr12:113643122:C:T	T	C	0.0391	0.437972	0.34 - 0.5	4.768e-10	Main
12	113643234	chr12:113643234:T:C	T	C	0.9609	2.28325	1.76 - 2.61	4.768e-10	Main
12	113643280	chr12:113643280:G:A	A	G	0.0391	0.438016	0.34 - 0.5	4.784e-10	Main
12	113645555	chr12:113645555:C:T	T	C	0.0376	0.431107	0.33 - 0.49	7.372e-10	Main
13	111422454	chr13:111422454:G:A	A	G	0.008	2.985	1.85 - 3.81	6.849e-06	Main
14	66108090	chr14:66108090:C:T	T	C	0.1322	0.779658	0.7 - 0.82	8.823e-06	Main
14	66108173	chr14:66108173:A:T	A	T	0.8679	1.28249	1.15 - 1.36	8.956e-06	Main
14	78933611	chr14:78933611:A:G	A	G	0.9973	0.181427	0.09 - 0.27	6.891e-06	Main
15	38643449	chr15:38643449:C:T	T	C	0.1579	0.792867	0.72 - 0.83	6.335e-06	Main
15	39633230	chr15:39633230:T:C	T	C	0.8619	0.781297	0.7 - 0.83	6.363e-06	Main
15	40056107	chr15:40056107:C:T	T	C	0.0024	10.1696	3.95 - 16.48	1.534e-06	Main
15	40421035	chr15:40421035:G:A	A	G	0.0026	9.0757	3.78 - 14.19	8.005e-07	Main
15	40427583	chr15:40427583:A:G	A	G	0.9976	0.102889	0.04 - 0.16	8.209e-07	Main
15	40442136	chr15:40442136:G:T	T	G	0.0026	8.69719	3.64 - 13.57	1.161e-06	Main
15	40964636	chr15:40964636:C:T	T	C	0.0023	9.53339	3.76 - 15.33	2.051e-06	Main
15	41030286	chr15:41030286:G:T	T	G	0.0023	9.53911	3.76 - 15.34	2.046e-06	Main
15	41090193	chr15:41090193:T:C	T	C	0.9977	0.105917	0.04 - 0.17	2.036e-06	Main
15	41210835	chr15:41210835:A:C	A	C	0.9977	0.106225	0.04 - 0.17	2.071e-06	Main
15	41387399	chr15:41387399:A:C	A	C	0.9977	0.108663	0.04 - 0.17	2.566e-06	Main
15	41502852	chr15:41502852:G:A	A	G	0.0023	8.62013	3.44 - 13.77	4.222e-06	Main
15	41606104	chr15:41606104:G:T	T	G	0.0023	8.53265	3.41 - 13.62	4.499e-06	Main
15	41708408	chr15:41708408:C:T	T	C	0.0023	8.50794	3.4 - 13.58	4.604e-06	Main
15	41857632	chr15:41857632:A:G	A	G	0.9976	0.122481	0.05 - 0.2	6.651e-06	Main
15	82097300	chr15:82097300:G:A	A	G	0.0631	0.706523	0.61 - 0.76	9.088e-06	Main
15	93319443	chr15:93319443:T:G	T	G	0.9941	0.304252	0.18 - 0.4	5.517e-06	Main
16	7956345	chr16:7956345:C:T	T	C	0.0022	9.0467	3.51 - 14.66	5.081e-06	Main
16	19138806	chr16:19138806:T:G	T	G	0.0824	0.70335	0.61 - 0.76	2.962e-06	Main
16	89776495	chr16:89776495:T:A	A	T	0.3972	0.840129	0.78 - 0.87	9.029e-06	Main
16	89799752	chr16:89799752:A:G	A	G	0.3678	1.19184	1.1 - 1.24	7.226e-06	Main
17	57840382	chr17:57840382:G:A	A	G	0.0026	9.03675	3.64 - 14.37	2.043e-06	Main
17	60796204	chr17:60796204:T:C	T	C	0.9971	0.128542	0.06 - 0.2	1.815e-06	Main
17	60996188	chr17:60996188:CATG:C	CATG	C	0.9971	0.129122	0.06 - 0.2	1.831e-06	Main
17	61049975	chr17:61049975:C:T	T	C	0.0029	7.76479	3.35 - 11.92	1.763e-06	Main
18	25365758	chr18:25365758:G:A	A	G	0.0057	3.39567	2.01 - 4.44	5.281e-06	Main
18	25394122	chr18:25394122:C:A	A	C	0.0029	5.80489	2.78 - 8.45	2.789e-06	Main
18	46324436	chr18:46324436:G:A	A	G	0.0283	0.567792	0.45 - 0.64	2.888e-06	Main
19	1773968	chr19:1773968:C:T	T	C	0.0069	0.283427	0.17 - 0.37	1.361e-06	Main
19	41798858	chr19:41798858:G:GA	G	GA	0.9676	0.593333	0.47 - 0.67	5.514e-06	Main
19	43956992	chr19:43956992:A:G	A	G	0.9571	0.619836	0.51 - 0.69	4.004e-06	Main
19	43965539	chr19:43965539:T:C	T	C	0.9578	0.625878	0.51 - 0.69	6.509e-06	Main
19	44691802	chr19:44691802:G:A	A	G	0.0092	3.24236	2.12 - 4.02	5.025e-08	Main
19	44855191	chr19:44855191:C:T	T	C	0.0538	1.49227	1.26 - 1.63	4.785e-06	Main
19	44883210	chr19:44883210:G:GTAA	G	GTAA	0.9153	0.556104	0.48 - 0.6	2.411e-16	Main
19	44883598	chr19:44883598:A:G	A	G	0.9358	0.651681	0.56 - 0.71	1.116e-07	Main
19	44884202	chr19:44884202:C:G	C	G	0.9089	0.56496	0.5 - 0.6	5.571e-18	Main
19	44884339	chr19:44884339:G:A	A	G	0.0911	1.76933	1.55 - 1.89	5.787e-18	Main
19	44884873	chr19:44884873:G:A	A	G	0.0974	1.66612	1.47 - 1.78	1.708e-15	Main
19	44885622	chr19:44885622:C:CT	CT	C	0.0229	1.81104	1.4 - 2.07	7.326e-06	Main
19	44887076	chr19:44887076:A:G	A	G	0.6379	0.646553	0.6 - 0.67	1.369e-28	Main
19	44888397	chr19:44888397:G:A	A	G	0.022	1.86843	1.45 - 2.13	1.696e-06	Main
19	44888997	chr19:44888997:C:T	T	C	0.1192	1.76685	1.58 - 1.87	5.648e-23	Main
19	44889990	chr19:44889990:T:A	A	T	0.0222	1.84006	1.43 - 2.1	2.792e-06	Main
19	44891079	chr19:44891079:T:C	T	C	0.9048	0.591023	0.52 - 0.63	3.199e-16	Main
19	44891712	chr19:44891712:T:G	T	G	0.6594	0.688734	0.64 - 0.72	5.729e-21	Main
19	44892009	chr19:44892009:G:A	A	G	0.7285	1.27967	1.18 - 1.34	1.133e-08	Main
19	44892362	chr19:44892362:A:G	A	G	0.8689	0.660076	0.59 - 0.7	6.958e-14	Main
19	44892457	chr19:44892457:T:C	T	C	0.6478	0.657178	0.61 - 0.68	3.932e-26	Main
19	44892652	chr19:44892652:C:G	C	G	0.8817	0.633054	0.57 - 0.67	2.938e-15	Main
19	44892887	chr19:44892887:C:T	T	C	0.1236	1.53403	1.37 - 1.62	4.778e-14	Main
19	44892962	chr19:44892962:C:T	T	C	0.3524	1.52425	1.41 - 1.59	2.72e-26	Main
19	44893408	chr19:44893408:G:T	T	G	0.2587	1.29085	1.19 - 1.35	2.065e-09	Main
19	44893416	chr19:44893416:G:T	T	G	0.0695	1.70182	1.46 - 1.84	6.066e-12	Main
19	44893716	chr19:44893716:G:A	A	G	0.0344	1.80652	1.48 - 2	3.96e-09	Main
19	44894050	chr19:44894050:C:T	T	C	0.0345	2.02466	1.66 - 2.24	2.536e-12	Main
19	44894086	chr19:44894086:G:T	T	G	0.0217	1.90503	1.47 - 2.17	9.16e-07	Main
19	44894695	chr19:44894695:T:C	T	C	0.9651	0.49027	0.4 - 0.54	9.43e-13	Main
19	44894949	chr19:44894949:A:G	A	G	0.9526	0.503435	0.42 - 0.55	1.701e-13	Main
19	44895528	chr19:44895528:C:T	T	C	0.0344	2.02993	1.66 - 2.25	2.581e-12	Main
19	44895560	chr19:44895560:C:T	T	C	0.3117	0.828532	0.77 - 0.86	3.681e-06	Main
19	44896087	chr19:44896087:G:T	T	G	0.0344	2.03135	1.67 - 2.25	2.41e-12	Main
19	44896269	chr19:44896269:C:T	T	C	0.0087	2.59063	1.7 - 3.21	9.271e-06	Main
19	44896639	chr19:44896639:G:A	A	G	0.0345	2.03115	1.67 - 2.25	2.4e-12	Main
19	44897227	chr19:44897227:T:TG	T	TG	0.9639	0.491644	0.4 - 0.55	7.088e-12	Main
19	44897468	chr19:44897468:C:T	T	C	0.0344	2.03115	1.67 - 2.25	2.422e-12	Main
19	44897518	chr19:44897518:T:G	T	G	0.931	0.501375	0.43 - 0.54	3.22e-20	Main
19	44898611	chr19:44898611:T:C	T	C	0.9569	0.591082	0.49 - 0.65	8.481e-09	Main
19	44899111	chr19:44899111:C:T	T	C	0.0733	1.81666	1.57 - 1.96	5.665e-16	Main
19	44899213	chr19:44899213:C:T	T	C	0.0667	1.98596	1.71 - 2.14	1.887e-19	Main
19	44899220	chr19:44899220:C:T	T	C	0.3919	0.785056	0.73 - 0.82	2.751e-10	Main
19	44899862	chr19:44899862:C:T	T	C	0.0672	1.99511	1.72 - 2.15	8.528e-20	Main
19	44899959	chr19:44899959:C:T	T	C	0.0348	2.02223	1.66 - 2.24	2.044e-12	Main
19	44900155	chr19:44900155:C:T	T	C	0.5239	0.739412	0.69 - 0.77	1.106e-15	Main
19	44900601	chr19:44900601:A:G	A	G	0.4768	1.35256	1.26 - 1.4	1.161e-15	Main
19	44901174	chr19:44901174:T:C	T	C	0.4768	1.35161	1.26 - 1.4	1.386e-15	Main
19	44901322	chr19:44901322:G:T	T	G	0.0668	1.98635	1.71 - 2.14	1.647e-19	Main
19	44901434	chr19:44901434:A:G	A	G	0.2162	0.766822	0.7 - 0.8	1.328e-08	Main
19	44901600	chr19:44901600:T:C	T	C	0.9572	0.50936	0.43 - 0.56	1.281e-13	Main
19	44901715	chr19:44901715:T:C	T	C	0.4767	1.3527	1.26 - 1.4	1.186e-15	Main
19	44901805	chr19:44901805:A:G	A	G	0.4745	1.3527	1.26 - 1.4	1.237e-15	Main
19	44902264	chr19:44902264:G:C	C	G	0.3592	0.799795	0.74 - 0.83	8.523e-09	Main
19	44903281	chr19:44903281:C:CG	CG	C	0.4265	0.787966	0.73 - 0.82	3.051e-09	Main
19	44903416	chr19:44903416:G:A	A	G	0.2946	1.62954	1.51 - 1.7	7.935e-34	Main
19	44903861	chr19:44903861:G:A	A	G	0.0673	1.99991	1.72 - 2.16	6.291e-20	Main
19	44904180	chr19:44904180:G:T	T	G	0.0672	1.99671	1.72 - 2.15	7.94e-20	Main
19	44904463	chr19:44904463:C:G	C	G	0.9198	0.48929	0.43 - 0.52	5.359e-25	Main
19	44904531	chr19:44904531:G:A	A	G	0.4532	0.789781	0.73 - 0.82	5.22e-10	Main
19	44905218	chr19:44905218:A:G	A	G	0.9458	0.507073	0.43 - 0.55	6.6e-16	Main
19	44905579	chr19:44905579:T:G	T	G	0.4281	1.19029	1.1 - 1.24	5.302e-06	Main
19	44905910	chr19:44905910:C:G	C	G	0.3009	0.779424	0.72 - 0.81	3.43e-09	Main
19	44906338	chr19:44906338:G:T	T	G	0.0084	2.8991	1.89 - 3.61	1.104e-06	Main
19	44906745	chr19:44906745:G:A	A	G	0.082	2.08715	1.82 - 2.24	1.948e-26	Main
19	44907187	chr19:44907187:G:A	A	G	0.3418	0.771977	0.71 - 0.8	5.451e-11	Main
19	44908684	chr19:44908684:T:C	T	C	0.7972	0.443215	0.41 - 0.46	1.489e-71	Main
19	44908822	chr19:44908822:C:T	T	C	0.0562	0.669115	0.57 - 0.73	7.863e-07	Main
19	44909698	chr19:44909698:A:C	A	C	0.9615	0.490024	0.41 - 0.54	8.883e-14	Main
19	44909976	chr19:44909976:G:T	T	G	0.059	0.691356	0.59 - 0.75	3.548e-06	Main
19	44910319	chr19:44910319:C:T	T	C	0.152	1.35094	1.22 - 1.42	4.978e-09	Main
19	44911194	chr19:44911194:T:C	T	C	0.344	0.767513	0.71 - 0.8	4.583e-11	Main
19	44912383	chr19:44912383:G:A	A	G	0.169	1.44325	1.31 - 1.52	5.912e-13	Main
19	44912456	chr19:44912456:G:A	A	G	0.1387	1.42618	1.28 - 1.51	4.565e-11	Main
19	44912678	chr19:44912678:G:T	T	G	0.1411	1.42689	1.28 - 1.51	3.354e-11	Main
19	44913034	chr19:44913034:C:T	T	C	0.2893	0.829278	0.76 - 0.86	7.075e-06	Main
19	44913221	chr19:44913221:A:G	A	G	0.3438	0.766746	0.71 - 0.8	5.055e-11	Main
19	44913574	chr19:44913574:T:G	T	G	0.826	0.680247	0.62 - 0.72	1.864e-14	Main
19	44915533	chr19:44915533:T:C	T	C	0.797	0.749987	0.68 - 0.79	6.14e-10	Main
19	44915704	chr19:44915704:T:C	T	C	0.3603	0.806219	0.75 - 0.84	8.584e-08	Main
19	44916825	chr19:44916825:A:C	A	C	0.9308	0.537192	0.46 - 0.58	1.989e-16	Main
19	44916828	chr19:44916828:A:C	A	C	0.9322	0.515355	0.44 - 0.56	1.946e-17	Main
19	44917086	chr19:44917086:G:A	A	G	0.1289	1.30866	1.17 - 1.39	2.915e-06	Main
19	44917843	chr19:44917843:G:A	A	G	0.3326	0.818649	0.76 - 0.85	6.609e-07	Main
19	44917947	chr19:44917947:C:T	T	C	0.0387	1.96384	1.63 - 2.16	1.614e-12	Main
19	44917997	chr19:44917997:G:A	A	G	0.0786	1.66014	1.44 - 1.78	9.401e-13	Main
19	44918393	chr19:44918393:G:A	A	G	0.0397	1.90904	1.59 - 2.1	8.415e-12	Main
19	44918620	chr19:44918620:A:G	A	G	0.3654	0.815462	0.75 - 0.85	4.2e-07	Main
19	44918903	chr19:44918903:C:G	C	G	0.8793	0.564904	0.51 - 0.6	1.015e-23	Main
19	44919589	chr19:44919589:G:A	A	G	0.1596	1.55286	1.41 - 1.63	5.266e-18	Main
19	44919689	chr19:44919689:A:G	A	G	0.8378	0.649794	0.59 - 0.68	1.526e-17	Main
19	44920677	chr19:44920677:G:A	A	G	0.07	2.02263	1.74 - 2.18	1.734e-20	Main
19	44921809	chr19:44921809:G:A	A	G	0.0383	1.95463	1.62 - 2.15	3.534e-12	Main
19	44921918	chr19:44921918:T:G	T	G	0.3669	0.814403	0.75 - 0.85	3.898e-07	Main
19	44922203	chr19:44922203:A:G	A	G	0.3673	0.813914	0.75 - 0.85	3.697e-07	Main
19	44922848	chr19:44922848:C:T	T	C	0.1304	1.31416	1.17 - 1.39	2.081e-06	Main
19	44923380	chr19:44923380:A:C	A	C	0.867	0.768896	0.69 - 0.81	4.206e-06	Main
19	44923556	chr19:44923556:C:T	T	C	0.065	1.92322	1.65 - 2.08	1.351e-16	Main
19	44923805	chr19:44923805:CAA:C	CAA	C	0.933	0.510227	0.44 - 0.55	6.679e-18	Main
19	44923868	chr19:44923868:T:A	A	T	0.0807	1.67297	1.46 - 1.8	4.52e-13	Main
19	44924826	chr19:44924826:T:G	T	G	0.8692	0.769973	0.69 - 0.82	5.45e-06	Main
19	44924977	chr19:44924977:G:A	A	G	0.11	1.38805	1.23 - 1.47	5.635e-08	Main
19	44925842	chr19:44925842:G:A	A	G	0.0616	1.90161	1.63 - 2.06	1.068e-15	Main
19	45343554	chr19:45343554:C:T	T	C	0.0534	1.502	1.26 - 1.65	8.154e-06	Main
19	50004070	chr19:50004070:G:A	A	G	0.0208	0.531581	0.4 - 0.61	9.713e-06	Main
19	50574154	chr19:50574154:G:A	A	G	0.0257	1.91114	1.49 - 2.17	3.153e-07	Main
19	54104796	chr19:54104796:T:C	T	C	0.9921	0.379538	0.25 - 0.47	9.985e-06	Main
19	54114183	chr19:54114183:G:T	T	G	0.0079	2.63557	1.72 - 3.28	9.268e-06	Main
19	54124989	chr19:54124989:C:T	T	C	0.0078	2.66286	1.73 - 3.32	9.204e-06	Main
2	9115411	chr2:9115411:A:G	A	G	0.987	0.454708	0.32 - 0.54	5.598e-06	Main
2	9118370	chr2:9118370:A:T	A	T	0.9872	0.477162	0.34 - 0.56	8.863e-06	Main
2	9118579	chr2:9118579:G:A	A	G	0.0128	2.09552	1.51 - 2.48	8.868e-06	Main
2	9118796	chr2:9118796:C:T	T	C	0.0129	2.08569	1.51 - 2.46	9.883e-06	Main
2	9121523	chr2:9121523:C:T	T	C	0.013	2.10581	1.52 - 2.48	6.62e-06	Main
2	86451949	chr2:86451949:C:T	T	C	0.0019	11.1328	4.02 - 18.72	3.507e-06	Main
2	116202423	chr2:116202423:A:AT	A	AT	0.9983	0.0850088	0.03 - 0.15	4.699e-06	Main
2	128290995	chr2:128290995:G:C	C	G	0.0835	0.727603	0.63 - 0.78	6.331e-06	Main
2	128293676	chr2:128293676:G:A	A	G	0.0793	0.721084	0.63 - 0.77	5.214e-06	Main
2	164203256	chr2:164203256:C:T	T	C	0.0418	0.539129	0.42 - 0.61	5.944e-07	Main
2	164203329	chr2:164203329:G:A	A	G	0.0417	0.535208	0.42 - 0.61	4.459e-07	Main
2	164210006	chr2:164210006:C:T	T	C	0.0418	0.533872	0.42 - 0.6	3.795e-07	Main
2	164241899	chr2:164241899:A:G	A	G	0.9617	2.117	1.63 - 2.42	1.769e-08	Main
2	164244154	chr2:164244154:G:A	A	G	0.0383	0.471989	0.36 - 0.54	1.716e-08	Main
2	164250831	chr2:164250831:T:C	T	C	0.9717	2.05259	1.51 - 2.4	4.138e-06	Main
2	164257979	chr2:164257979:A:G	A	G	0.965	2.11552	1.61 - 2.43	8.649e-08	Main
2	164274150	chr2:164274150:C:T	T	C	0.0281	0.487385	0.36 - 0.57	3.082e-06	Main
2	168565695	chr2:168565695:G:C	C	G	0.0042	4.74504	2.38 - 6.74	9.303e-06	Main
2	168624442	chr2:168624442:A:G	A	G	0.9942	0.265086	0.15 - 0.35	4.307e-06	Main
2	168735502	chr2:168735502:G:A	A	G	0.0041	5.63276	2.78 - 8.08	1.603e-06	Main
2	168761049	chr2:168761049:G:A	A	G	0.0041	5.39677	2.67 - 7.73	2.677e-06	Main
2	223017827	chr2:223017827:G:C	C	G	0.0113	2.36151	1.62 - 2.86	8.581e-06	Main
2	226643579	chr2:226643579:AT:A	A	AT	0.0039	4.55124	2.34 - 6.4	8.389e-06	Main
2	229121648	chr2:229121648:C:T	T	C	0.0026	6.38276	2.8 - 9.71	9.952e-06	Main
2	236576738	chr2:236576738:C:T	T	C	0.2161	1.2306	1.12 - 1.29	9.03e-06	Main
2	236581261	chr2:236581261:C:T	T	C	0.3853	1.20081	1.11 - 1.25	4.481e-06	Main
2	236587615	chr2:236587615:CT:C	CT	C	0.8212	0.788124	0.71 - 0.83	4.33e-06	Main
20	297546	chr20:297546:T:C	T	C	0.9884	0.437885	0.31 - 0.53	6.124e-06	Main
20	3551450	chr20:3551450:C:T	T	C	0.0279	1.79769	1.42 - 2.03	1.297e-06	Main
20	12072847	chr20:12072847:C:T	T	C	0.1268	0.768204	0.69 - 0.81	3.348e-06	Main
20	51123050	chr20:51123050:A:C	A	C	0.8495	0.788282	0.71 - 0.83	6.596e-06	Main
21	28441484	chr21:28441484:T:C	T	C	0.9967	0.175327	0.09 - 0.25	1.259e-06	Main
21	28443884	chr21:28443884:G:A	A	G	0.0035	5.37684	2.7 - 7.64	1.706e-06	Main
21	28461915	chr21:28461915:C:T	T	C	0.0035	5.37845	2.7 - 7.64	1.666e-06	Main
21	28472183	chr21:28472183:T:C	T	C	0.9965	0.186002	0.09 - 0.26	1.679e-06	Main
21	28476834	chr21:28476834:C:A	A	C	0.0033	5.70761	2.82 - 8.17	1.228e-06	Main
21	28484770	chr21:28484770:G:A	A	G	0.0035	5.31217	2.65 - 7.58	2.552e-06	Main
21	28638038	chr21:28638038:T:C	T	C	0.9968	0.133267	0.06 - 0.19	6.05e-08	Main
21	28781894	chr21:28781894:C:T	T	C	0.0027	5.95779	2.7 - 8.91	9.435e-06	Main
21	36477330	chr21:36477330:G:A	A	G	0.0824	0.739116	0.65 - 0.79	8.674e-06	Main
22	23377555	chr22:23377555:G:A	A	G	0.0127	0.354233	0.23 - 0.44	2.033e-06	Main
3	7802847	chr3:7802847:C:T	T	C	0.0019	6.45981	2.83 - 9.83	9.027e-06	Main
3	11267409	chr3:11267409:T:C	T	C	0.9972	0.17732	0.09 - 0.25	1.897e-06	Main
3	11291434	chr3:11291434:A:G	A	G	0.9972	0.17748	0.09 - 0.26	2.066e-06	Main
3	11293595	chr3:11293595:C:G	C	G	0.9972	0.177888	0.09 - 0.26	2.143e-06	Main
3	11327320	chr3:11327320:C:G	C	G	0.9972	0.180848	0.09 - 0.26	2.919e-06	Main
3	11357542	chr3:11357542:T:A	A	T	0.0027	5.50964	2.69 - 7.95	3.203e-06	Main
3	11382283	chr3:11382283:T:G	T	G	0.9972	0.185074	0.09 - 0.27	4.185e-06	Main
3	23692867	chr3:23692867:G:A	A	G	0.0819	0.724553	0.63 - 0.78	3.18e-06	Main
3	26875545	chr3:26875545:C:T	T	C	0.0024	8.10029	3.28 - 12.85	5.757e-06	Main
3	26883964	chr3:26883964:C:T	T	C	0.0023	8.53606	3.44 - 13.57	3.761e-06	Main
3	26917226	chr3:26917226:A:G	A	G	0.9977	0.118044	0.05 - 0.19	3.973e-06	Main
3	26941767	chr3:26941767:T:A	A	T	0.0023	8.47228	3.42 - 13.47	3.981e-06	Main
3	27143020	chr3:27143020:G:A	A	G	0.0023	8.40141	3.39 - 13.34	4.16e-06	Main
3	27267039	chr3:27267039:C:T	T	C	0.0023	8.18497	3.31 - 12.99	5.273e-06	Main
3	27398511	chr3:27398511:C:T	T	C	0.0023	8.03735	3.26 - 12.74	6.132e-06	Main
3	27509757	chr3:27509757:G:A	A	G	0.0023	8.00047	3.24 - 12.68	6.311e-06	Main
3	32600231	chr3:32600231:T:C	T	C	0.9979	7.07948	3.05 - 10.88	5.257e-06	Main
3	32609848	chr3:32609848:C:T	T	C	0.0021	0.141522	0.06 - 0.22	5.345e-06	Main
3	54538477	chr3:54538477:A:C	A	C	0.998	0.105147	0.04 - 0.17	6.808e-06	Main
3	67706036	chr3:67706036:A:G	A	G	0.9928	0.348401	0.22 - 0.44	9.075e-06	Main
3	67710578	chr3:67710578:G:A	A	G	0.008	2.69474	1.74 - 3.37	9.852e-06	Main
3	67724912	chr3:67724912:T:C	T	C	0.9967	0.170845	0.09 - 0.24	6.5e-07	Main
3	67734104	chr3:67734104:A:T	A	T	0.9968	0.164376	0.08 - 0.24	7.09e-07	Main
3	67761200	chr3:67761200:A:T	A	T	0.9968	0.162887	0.08 - 0.23	5.845e-07	Main
3	67773645	chr3:67773645:G:C	C	G	0.0077	2.74752	1.76 - 3.45	9.468e-06	Main
3	67774465	chr3:67774465:T:C	T	C	0.9927	0.341468	0.22 - 0.43	4.853e-06	Main
3	67779892	chr3:67779892:A:G	A	G	0.9922	0.361425	0.23 - 0.45	7.376e-06	Main
3	75327140	chr3:75327140:G:A	A	G	0.1024	0.718996	0.63 - 0.77	1.648e-06	Main
3	77697706	chr3:77697706:G:A	A	G	0.6979	1.20069	1.11 - 1.25	8.872e-06	Main
3	112043268	chr3:112043268:A:G	A	G	0.9968	0.202402	0.1 - 0.29	8.444e-06	Main
3	112044205	chr3:112044205:A:G	A	G	0.9968	0.202402	0.1 - 0.29	8.444e-06	Main
3	112049016	chr3:112049016:C:T	T	C	0.0031	4.95799	2.45 - 7.1	8.141e-06	Main
3	112118102	chr3:112118102:C:T	T	C	0.9914	0.327981	0.2 - 0.42	7.506e-06	Main
3	146366380	chr3:146366380:A:C	A	C	0.9701	0.59577	0.47 - 0.67	8.967e-06	Main
4	10215864	chr4:10215864:G:A	A	G	0.0249	1.92919	1.45 - 2.23	6.758e-06	Main
4	10216884	chr4:10216884:A:G	A	G	0.9784	0.487922	0.36 - 0.57	6.005e-06	Main
4	10217774	chr4:10217774:C:A	A	C	0.0241	2.00411	1.51 - 2.32	1.728e-06	Main
4	10220326	chr4:10220326:C:T	T	C	0.0321	1.7477	1.38 - 1.97	4.501e-06	Main
4	10221023	chr4:10221023:AG:A	A	AG	0.0208	2.17842	1.58 - 2.56	1.771e-06	Main
4	10222495	chr4:10222495:A:G	A	G	0.9796	0.480946	0.35 - 0.57	8.888e-06	Main
4	10223648	chr4:10223648:ACT:A	A	ACT	0.0272	1.93886	1.48 - 2.23	1.955e-06	Main
4	10223799	chr4:10223799:G:T	T	G	0.0244	1.89402	1.43 - 2.18	6.766e-06	Main
4	10224717	chr4:10224717:C:T	T	C	0.0301	1.8874	1.47 - 2.15	8.197e-07	Main
4	10225767	chr4:10225767:G:T	T	G	0.027	1.81339	1.4 - 2.07	6.225e-06	Main
4	10227449	chr4:10227449:C:A	A	C	0.0248	1.94041	1.46 - 2.24	5.063e-06	Main
4	10228728	chr4:10228728:G:C	C	G	0.0258	1.96482	1.5 - 2.25	8.267e-07	Main
4	165461988	chr4:165461988:A:G	A	G	0.9959	0.259318	0.14 - 0.35	9.535e-06	Main
5	3975623	chr5:3975623:C:T	T	C	0.0106	0.41004	0.28 - 0.5	9.142e-06	Main
5	40054306	chr5:40054306:G:T	T	G	0.3139	1.20563	1.11 - 1.26	3.928e-06	Main
5	40055155	chr5:40055155:T:C	T	C	0.6857	0.828283	0.77 - 0.86	3.326e-06	Main
5	40055453	chr5:40055453:G:A	A	G	0.3142	1.2072	1.12 - 1.26	3.388e-06	Main
5	40055623	chr5:40055623:A:G	A	G	0.6807	0.833101	0.77 - 0.87	6.099e-06	Main
5	66746525	chr5:66746525:T:G	T	G	0.9989	0.0825047	0.03 - 0.15	9.867e-06	Main
5	66789114	chr5:66789114:A:G	A	G	0.9989	0.0823481	0.03 - 0.14	9.874e-06	Main
5	148379134	chr5:148379134:T:G	T	G	0.9959	4.83074	2.51 - 6.75	2.399e-06	Main
5	159679738	chr5:159679738:C:T	T	C	0.0135	0.449104	0.32 - 0.53	3.431e-06	Main
5	169971355	chr5:169971355:G:A	A	G	0.0036	7.24129	3.32 - 10.79	6.822e-07	Main
6	2944654	chr6:2944654:A:G	A	G	0.9881	2.58726	1.75 - 3.16	2.167e-06	Main
6	33456198	chr6:33456198:C:T	T	C	0.0048	5.59627	2.61 - 8.26	9.747e-06	Main
6	69477173	chr6:69477173:C:A	A	C	0.004	5.12484	2.49 - 7.41	9.372e-06	Main
6	70168088	chr6:70168088:G:A	A	G	0.1341	0.768434	0.69 - 0.81	2.707e-06	Main
6	70169525	chr6:70169525:A:G	A	G	0.8658	1.30343	1.17 - 1.38	2.335e-06	Main
6	70170039	chr6:70170039:A:G	A	G	0.8658	1.30343	1.17 - 1.38	2.34e-06	Main
6	70178050	chr6:70178050:C:A	A	C	0.1345	0.766362	0.69 - 0.81	1.985e-06	Main
6	70183182	chr6:70183182:C:T	T	C	0.1344	0.765673	0.69 - 0.81	1.894e-06	Main
6	70190735	chr6:70190735:G:A	A	G	0.1343	0.766133	0.69 - 0.81	2.024e-06	Main
6	70192673	chr6:70192673:G:A	A	G	0.1375	0.77391	0.69 - 0.82	3.684e-06	Main
6	70225443	chr6:70225443:TTTTC:T	T	TTTTC	0.1377	0.766746	0.68 - 0.81	4.553e-06	Main
6	70234739	chr6:70234739:G:C	C	G	0.1349	0.768511	0.69 - 0.81	2.189e-06	Main
6	70239404	chr6:70239404:C:T	T	C	0.1353	0.773368	0.69 - 0.82	3.61e-06	Main
6	72863209	chr6:72863209:C:T	T	C	0.0071	3.18451	1.96 - 4.08	3.21e-06	Main
6	72866666	chr6:72866666:A:G	A	G	0.9939	0.233354	0.14 - 0.31	6.535e-08	Main
6	72972304	chr6:72972304:A:C	A	C	0.9939	0.250925	0.15 - 0.33	3.674e-07	Main
6	91217859	chr6:91217859:T:C	T	C	0.9875	0.431624	0.3 - 0.52	7.191e-06	Main
6	91312448	chr6:91312448:A:G	A	G	0.9958	0.200508	0.1 - 0.28	1.202e-06	Main
6	91527733	chr6:91527733:T:C	T	C	0.9954	0.192492	0.1 - 0.26	1.189e-07	Main
6	91629048	chr6:91629048:A:G	A	G	0.9923	0.332572	0.21 - 0.42	1.259e-06	Main
6	91743911	chr6:91743911:A:C	A	C	0.9947	0.246449	0.14 - 0.33	1.275e-06	Main
6	95136545	chr6:95136545:G:T	T	G	0.0028	5.96495	2.71 - 8.92	9.161e-06	Main
6	95493305	chr6:95493305:C:T	T	C	0.0023	7.87663	3.32 - 12.24	2.808e-06	Main
6	124515703	chr6:124515703:TTCGCTTTCTCTCCGTC:T	T	TTCGCTTTCTCTCCGTC	0.0794	0.662059	0.55 - 0.73	6.899e-06	Main
6	128034171	chr6:128034171:A:G	A	G	0.7409	1.23257	1.13 - 1.29	5.287e-06	Main
6	128034745	chr6:128034745:A:G	A	G	0.7391	1.23158	1.13 - 1.29	5.511e-06	Main
6	128034950	chr6:128034950:T:G	T	G	0.7393	1.23306	1.13 - 1.29	4.952e-06	Main
6	128035138	chr6:128035138:G:A	A	G	0.2604	0.812288	0.74 - 0.85	5.874e-06	Main
6	128036774	chr6:128036774:T:C	T	C	0.7391	1.23528	1.13 - 1.29	4.018e-06	Main
6	128037428	chr6:128037428:C:CA	CA	C	0.2623	0.804849	0.73 - 0.84	5.747e-06	Main
6	128038199	chr6:128038199:T:A	A	T	0.2557	0.813589	0.74 - 0.85	7.497e-06	Main
6	128038217	chr6:128038217:T:C	T	C	0.7442	1.22851	1.12 - 1.29	7.811e-06	Main
6	128038427	chr6:128038427:CTGT:C	CTGT	C	0.7251	1.2512	1.14 - 1.31	2.349e-06	Main
6	128040965	chr6:128040965:T:A	A	T	0.2357	0.80945	0.74 - 0.85	7.828e-06	Main
6	128040999	chr6:128040999:C:T	T	C	0.2357	0.809369	0.74 - 0.85	7.81e-06	Main
6	128041555	chr6:128041555:T:C	T	C	0.764	1.23974	1.13 - 1.3	5.426e-06	Main
6	128041601	chr6:128041601:A:T	A	T	0.7638	1.24036	1.13 - 1.3	5.099e-06	Main
6	128041690	chr6:128041690:T:G	T	G	0.764	1.24048	1.13 - 1.3	5.073e-06	Main
6	128041721	chr6:128041721:T:C	T	C	0.764	1.24036	1.13 - 1.3	5.138e-06	Main
6	128041825	chr6:128041825:T:C	T	C	0.7638	1.24098	1.13 - 1.3	4.834e-06	Main
6	128041848	chr6:128041848:T:TTAA	T	TTAA	0.7582	1.25546	1.14 - 1.32	3.636e-06	Main
6	128041978	chr6:128041978:G:C	C	G	0.2359	0.806138	0.73 - 0.85	5.138e-06	Main
6	128042127	chr6:128042127:C:T	T	C	0.236	0.80638	0.73 - 0.85	5.247e-06	Main
6	128042153	chr6:128042153:C:T	T	C	0.2362	0.806703	0.74 - 0.85	5.373e-06	Main
6	128042434	chr6:128042434:T:G	T	G	0.764	1.24023	1.13 - 1.3	5.206e-06	Main
6	128043249	chr6:128043249:G:T	T	G	0.2357	0.80856	0.74 - 0.85	7.166e-06	Main
7	6295618	chr7:6295618:C:G	C	G	0.8765	0.76422	0.68 - 0.81	2.899e-06	Main
7	18981896	chr7:18981896:C:A	A	C	0.0125	2.37453	1.66 - 2.85	2.197e-06	Main
7	28941831	chr7:28941831:G:A	A	G	0.0017	11.1251	3.87 - 19.06	7.584e-06	Main
7	118422202	chr7:118422202:A:G	A	G	0.9742	0.567338	0.44 - 0.64	7.299e-06	Main
7	139895016	chr7:139895016:G:C	C	G	0.0285	0.601096	0.48 - 0.67	8.732e-06	Main
7	149921546	chr7:149921546:G:A	A	G	0.0014	10.4218	3.69 - 17.71	9.831e-06	Main
8	14598491	chr8:14598491:C:A	A	C	0.5863	0.843834	0.78 - 0.88	9.318e-06	Main
8	80965676	chr8:80965676:T:C	T	C	0.9854	0.476446	0.35 - 0.56	6.034e-06	Main
8	95891299	chr8:95891299:C:A	A	C	0.0023	9.75032	3.74 - 15.9	3.185e-06	Main
8	95911340	chr8:95911340:T:A	A	T	0.0023	9.63594	3.7 - 15.71	3.527e-06	Main
8	95917404	chr8:95917404:G:T	T	G	0.0023	9.63594	3.7 - 15.71	3.527e-06	Main
8	95921664	chr8:95921664:C:G	C	G	0.9977	0.103778	0.04 - 0.17	3.527e-06	Main
8	95923383	chr8:95923383:G:A	A	G	0.0023	9.63594	3.7 - 15.71	3.527e-06	Main
8	95924601	chr8:95924601:C:G	C	G	0.9977	0.103778	0.04 - 0.17	3.527e-06	Main
8	95950442	chr8:95950442:T:C	T	C	0.9953	0.228664	0.12 - 0.31	3.109e-06	Main
8	95952024	chr8:95952024:A:AT	A	AT	0.9953	0.234875	0.13 - 0.32	4.162e-06	Main
8	95956450	chr8:95956450:T:G	T	G	0.9953	0.241062	0.13 - 0.33	5.352e-06	Main
8	95956451	chr8:95956451:T:C	T	C	0.9953	0.241062	0.13 - 0.33	5.352e-06	Main
8	95957339	chr8:95957339:G:A	A	G	0.0044	4.20847	2.23 - 5.82	9.688e-06	Main
8	95958124	chr8:95958124:G:A	A	G	0.0044	4.20805	2.23 - 5.82	9.718e-06	Main
8	106441352	chr8:106441352:G:T	T	G	0.0065	3.28412	2.03 - 4.2	1.209e-06	Main
8	106502920	chr8:106502920:C:T	T	C	0.0034	4.55261	2.38 - 6.34	4.657e-06	Main
8	108794475	chr8:108794475:A:T	A	T	0.9962	0.224608	0.12 - 0.31	2.288e-06	Main
8	111992735	chr8:111992735:C:T	T	C	0.0579	0.688252	0.59 - 0.75	3.759e-06	Main
8	117612416	chr8:117612416:T:C	T	C	0.9906	0.344246	0.22 - 0.43	8.97e-07	Main
8	134131278	chr8:134131278:C:T	T	C	0.602	1.19006	1.1 - 1.24	8.681e-06	Main
8	134135054	chr8:134135054:T:C	T	C	0.3984	0.840633	0.78 - 0.87	9.393e-06	Main
8	134143099	chr8:134143099:C:T	T	C	0.5605	1.20033	1.11 - 1.25	1.72e-06	Main
8	137589728	chr8:137589728:C:T	T	C	0.0151	0.451988	0.33 - 0.53	1.808e-06	Main
8	141438074	chr8:141438074:T:C	T	C	0.9968	0.169416	0.08 - 0.25	2.821e-06	Main
9	70793220	chr9:70793220:G:A	A	G	0.2706	0.827207	0.76 - 0.86	8.628e-06	Main
9	87037606	chr9:87037606:T:C	T	C	0.9969	0.186859	0.09 - 0.27	3.985e-06	Main
9	89739145	chr9:89739145:T:C	T	C	0.9645	0.61866	0.51 - 0.69	2.798e-06	Main
9	121221667	chr9:121221667:C:T	T	C	0.0238	0.531953	0.4 - 0.61	9.991e-06	Main
12	113643280	chr12:113643280:G:A	A	G	0.0368	0.396452	0.3 - 0.46	9.119e-11	APOE4_adjusted
12	113643122	chr12:113643122:C:T	T	C	0.0368	0.396452	0.3 - 0.46	9.127e-11	APOE4_adjusted
12	113643234	chr12:113643234:T:C	T	C	0.9632	2.52237	1.91 - 2.91	9.127e-11	APOE4_adjusted
12	113645555	chr12:113645555:C:T	T	C	0.0354	0.387748	0.29 - 0.45	1.23e-10	APOE4_adjusted
12	113641770	chr12:113641770:A:G	A	G	0.9633	2.50678	1.89 - 2.89	1.408e-10	APOE4_adjusted
12	113641635	chr12:113641635:C:CT	CT	C	0.0361	0.401519	0.3 - 0.46	3.665e-10	APOE4_adjusted
2	164244154	chr2:164244154:G:A	A	G	0.0362	0.441402	0.33 - 0.51	1.329e-08	APOE4_adjusted
2	164241899	chr2:164241899:A:G	A	G	0.9638	2.26347	1.71 - 2.61	1.373e-08	APOE4_adjusted
6	128041848	chr6:128041848:T:TTAA	T	TTAA	0.7596	1.33656	1.21 - 1.41	2.346e-08	APOE4_adjusted
6	128038427	chr6:128038427:CTGT:C	CTGT	C	0.7269	1.3139	1.19 - 1.38	5.045e-08	APOE4_adjusted
2	164257979	chr2:164257979:A:G	A	G	0.9669	2.26914	1.69 - 2.64	5.993e-08	APOE4_adjusted
10	112705203	chr10:112705203:C:T	T	C	0.008	3.70173	2.31 - 4.71	6.043e-08	APOE4_adjusted
6	128041825	chr6:128041825:T:C	T	C	0.7655	1.30957	1.19 - 1.38	6.064e-08	APOE4_adjusted
6	128041601	chr6:128041601:A:T	A	T	0.7656	1.30892	1.19 - 1.38	6.386e-08	APOE4_adjusted
6	128037428	chr6:128037428:C:CA	CA	C	0.2604	0.760941	0.69 - 0.8	6.409e-08	APOE4_adjusted
6	128041721	chr6:128041721:T:C	T	C	0.7657	1.30905	1.19 - 1.38	6.409e-08	APOE4_adjusted
6	128041690	chr6:128041690:T:G	T	G	0.7657	1.30905	1.19 - 1.38	6.428e-08	APOE4_adjusted
6	128041978	chr6:128041978:G:C	C	G	0.2342	0.763838	0.69 - 0.8	6.439e-08	APOE4_adjusted
6	128042434	chr6:128042434:T:G	T	G	0.7657	1.30892	1.19 - 1.38	6.516e-08	APOE4_adjusted
6	128042127	chr6:128042127:C:T	T	C	0.2343	0.764067	0.69 - 0.8	6.601e-08	APOE4_adjusted
6	128041555	chr6:128041555:T:C	T	C	0.7658	1.30852	1.19 - 1.38	6.743e-08	APOE4_adjusted
6	128042153	chr6:128042153:C:T	T	C	0.2345	0.764908	0.69 - 0.8	7.242e-08	APOE4_adjusted
6	128043249	chr6:128043249:G:T	T	G	0.234	0.764602	0.69 - 0.8	7.498e-08	APOE4_adjusted
6	128040999	chr6:128040999:C:T	T	C	0.2339	0.765137	0.69 - 0.8	7.914e-08	APOE4_adjusted
6	128040965	chr6:128040965:T:A	A	T	0.2339	0.765137	0.69 - 0.8	7.939e-08	APOE4_adjusted
6	128034171	chr6:128034171:A:G	A	G	0.743	1.29292	1.18 - 1.36	1.073e-07	APOE4_adjusted
6	128036774	chr6:128036774:T:C	T	C	0.7413	1.29201	1.18 - 1.36	1.086e-07	APOE4_adjusted
6	128034950	chr6:128034950:T:G	T	G	0.7415	1.29085	1.17 - 1.35	1.242e-07	APOE4_adjusted
6	72866666	chr6:72866666:A:G	A	G	0.9936	0.231494	0.13 - 0.31	1.398e-07	APOE4_adjusted
6	128035138	chr6:128035138:G:A	A	G	0.2583	0.775459	0.71 - 0.81	1.406e-07	APOE4_adjusted
6	128034745	chr6:128034745:A:G	A	G	0.7413	1.28917	1.17 - 1.35	1.407e-07	APOE4_adjusted
6	128038199	chr6:128038199:T:A	A	T	0.2534	0.775614	0.71 - 0.81	1.595e-07	APOE4_adjusted
6	128038217	chr6:128038217:T:C	T	C	0.7465	1.28775	1.17 - 1.35	1.786e-07	APOE4_adjusted
3	67761200	chr3:67761200:A:T	A	T	0.9967	0.145759	0.07 - 0.21	2.168e-07	APOE4_adjusted
12	107332982	chr12:107332982:A:G	A	G	0.9785	0.472036	0.36 - 0.55	2.272e-07	APOE4_adjusted
10	112768261	chr10:112768261:G:C	C	G	0.0082	3.38719	2.13 - 4.29	2.584e-07	APOE4_adjusted
3	67734104	chr3:67734104:A:T	A	T	0.9967	0.147077	0.07 - 0.21	2.668e-07	APOE4_adjusted
10	112779827	chr10:112779827:C:T	T	C	0.0078	3.49733	2.17 - 4.46	2.839e-07	APOE4_adjusted
10	112778785	chr10:112778785:TA:T	T	TA	0.0078	3.49628	2.17 - 4.46	2.855e-07	APOE4_adjusted
18	25394122	chr18:25394122:C:A	A	C	0.0028	7.59811	3.49 - 11.3	3.161e-07	APOE4_adjusted
10	112755533	chr10:112755533:C:T	T	C	0.0083	3.3421	2.1 - 4.23	3.259e-07	APOE4_adjusted
1	99938466	chr1:99938466:A:G	A	G	0.9857	2.42808	1.73 - 2.89	3.386e-07	APOE4_adjusted
2	236581261	chr2:236581261:C:T	T	C	0.3815	1.23664	1.14 - 1.29	3.553e-07	APOE4_adjusted
6	72972304	chr6:72972304:A:C	A	C	0.9936	0.243096	0.14 - 0.32	3.834e-07	APOE4_adjusted
3	67724912	chr3:67724912:T:C	T	C	0.9967	0.155688	0.08 - 0.23	4.566e-07	APOE4_adjusted
5	169971355	chr5:169971355:G:A	A	G	0.0038	7.63849	3.45 - 11.46	5.274e-07	APOE4_adjusted
21	28638038	chr21:28638038:T:C	T	C	0.9966	0.159629	0.08 - 0.23	7.721e-07	APOE4_adjusted
6	73580748	chr6:73580748:C:T	T	C	0.0099	3.62118	2.17 - 4.7	8.211e-07	APOE4_adjusted
10	112787953	chr10:112787953:C:T	T	C	0.0081	3.22812	2.02 - 4.1	9.634e-07	APOE4_adjusted
10	112772886	chr10:112772886:G:A	A	G	0.0081	3.21942	2.02 - 4.09	9.902e-07	APOE4_adjusted
10	112776903	chr10:112776903:C:A	A	C	0.0081	3.21974	2.02 - 4.09	1.008e-06	APOE4_adjusted
4	10228728	chr4:10228728:G:C	C	G	0.0269	1.97941	1.5 - 2.28	1.119e-06	APOE4_adjusted
16	53130486	chr16:53130486:C:A	A	C	0.0941	1.38348	1.21 - 1.48	1.262e-06	APOE4_adjusted
4	10217774	chr4:10217774:C:A	A	C	0.0251	2.05731	1.54 - 2.39	1.28e-06	APOE4_adjusted
2	226643579	chr2:226643579:AT:A	A	AT	0.0039	5.57616	2.78 - 7.95	1.282e-06	APOE4_adjusted
13	111422454	chr13:111422454:G:A	A	G	0.0084	3.33442	2.05 - 4.28	1.293e-06	APOE4_adjusted
3	11267409	chr3:11267409:T:C	T	C	0.9971	0.164837	0.08 - 0.24	1.401e-06	APOE4_adjusted
6	128033761	chr6:128033761:C:T	T	C	0.2178	0.781766	0.71 - 0.82	1.463e-06	APOE4_adjusted
10	112779094	chr10:112779094:GAGAA:G	G	GAGAA	0.0066	3.63824	2.15 - 4.76	1.465e-06	APOE4_adjusted
4	16360157	chr4:16360157:C:A	A	C	0.004	4.61356	2.48 - 6.34	1.48e-06	APOE4_adjusted
4	10223648	chr4:10223648:ACT:A	A	ACT	0.0283	1.98834	1.5 - 2.29	1.485e-06	APOE4_adjusted
6	70183182	chr6:70183182:C:T	T	C	0.1349	0.754877	0.67 - 0.8	1.522e-06	APOE4_adjusted
6	70190735	chr6:70190735:G:A	A	G	0.1349	0.754877	0.67 - 0.8	1.539e-06	APOE4_adjusted
6	70178050	chr6:70178050:C:A	A	C	0.1351	0.755557	0.67 - 0.8	1.591e-06	APOE4_adjusted
3	11291434	chr3:11291434:A:G	A	G	0.9971	0.165779	0.08 - 0.24	1.63e-06	APOE4_adjusted
6	73076546	chr6:73076546:GA:G	G	GA	0.0088	3.23361	2 - 4.13	1.674e-06	APOE4_adjusted
16	53302534	chr16:53302534:T:A	A	T	0.0902	1.38375	1.21 - 1.48	1.695e-06	APOE4_adjusted
16	53196194	chr16:53196194:G:C	C	G	0.0926	1.37851	1.21 - 1.47	1.704e-06	APOE4_adjusted
3	11293595	chr3:11293595:C:G	C	G	0.9971	0.166294	0.08 - 0.24	1.706e-06	APOE4_adjusted
8	106441352	chr8:106441352:G:T	T	G	0.0066	3.38076	2.05 - 4.36	1.715e-06	APOE4_adjusted
6	70225443	chr6:70225443:TTTTC:T	T	TTTTC	0.1378	0.747964	0.66 - 0.79	1.747e-06	APOE4_adjusted
7	6295618	chr7:6295618:C:G	C	G	0.8758	0.750587	0.67 - 0.8	1.794e-06	APOE4_adjusted
10	112650761	chr10:112650761:C:T	T	C	0.0075	3.3411	2.04 - 4.3	1.815e-06	APOE4_adjusted
16	53215951	chr16:53215951:C:T	T	C	0.0927	1.37685	1.21 - 1.47	1.855e-06	APOE4_adjusted
6	70192673	chr6:70192673:G:A	A	G	0.1379	0.759648	0.68 - 0.8	1.971e-06	APOE4_adjusted
6	70169525	chr6:70169525:A:G	A	G	0.8653	1.32101	1.18 - 1.4	1.991e-06	APOE4_adjusted
6	70170039	chr6:70170039:A:G	A	G	0.8653	1.32101	1.18 - 1.4	1.996e-06	APOE4_adjusted
19	1773968	chr19:1773968:C:T	T	C	0.0071	0.284336	0.17 - 0.37	2.095e-06	APOE4_adjusted
10	104436276	chr10:104436276:C:T	T	C	0.0019	8.98359	3.62 - 14.27	2.125e-06	APOE4_adjusted
2	236587615	chr2:236587615:CT:C	CT	C	0.8216	0.773678	0.7 - 0.82	2.175e-06	APOE4_adjusted
6	70168088	chr6:70168088:G:A	A	G	0.1346	0.75813	0.68 - 0.8	2.293e-06	APOE4_adjusted
10	132711789	chr10:132711789:C:T	T	C	0.0047	0.23034	0.13 - 0.31	2.311e-06	APOE4_adjusted
8	108794475	chr8:108794475:A:T	A	T	0.9962	0.214939	0.11 - 0.3	2.321e-06	APOE4_adjusted
7	118129406	chr7:118129406:T:C	T	C	0.9866	0.420084	0.29 - 0.5	2.324e-06	APOE4_adjusted
16	53249554	chr16:53249554:T:C	T	C	0.9067	0.729205	0.64 - 0.78	2.352e-06	APOE4_adjusted
10	132687194	chr10:132687194:T:A	A	T	0.0049	0.237355	0.13 - 0.32	2.384e-06	APOE4_adjusted
7	41439386	chr7:41439386:T:C	T	C	0.9971	0.172821	0.08 - 0.25	2.436e-06	APOE4_adjusted
16	53289528	chr16:53289528:G:A	A	G	0.0901	1.37699	1.21 - 1.47	2.444e-06	APOE4_adjusted
19	29420571	chr19:29420571:C:T	T	C	0.0018	10.1645	3.87 - 16.64	2.529e-06	APOE4_adjusted
3	11327320	chr3:11327320:C:G	C	G	0.9972	0.170282	0.08 - 0.25	2.54e-06	APOE4_adjusted
4	10215864	chr4:10215864:G:A	A	G	0.026	2.02061	1.51 - 2.35	2.557e-06	APOE4_adjusted
14	66108090	chr14:66108090:C:T	T	C	0.132	0.759496	0.68 - 0.81	2.562e-06	APOE4_adjusted
14	66108173	chr14:66108173:A:T	A	T	0.868	1.31666	1.17 - 1.4	2.588e-06	APOE4_adjusted
21	28476834	chr21:28476834:C:A	A	C	0.0035	5.4461	2.69 - 7.81	2.609e-06	APOE4_adjusted
16	53150927	chr16:53150927:A:G	A	G	0.9074	0.729424	0.64 - 0.78	2.617e-06	APOE4_adjusted
19	29417800	chr19:29417800:AG:A	A	AG	0.0018	10.1118	3.85 - 16.55	2.642e-06	APOE4_adjusted
2	164274150	chr2:164274150:C:T	T	C	0.0267	0.45781	0.33 - 0.54	2.654e-06	APOE4_adjusted
21	28441484	chr21:28441484:T:C	T	C	0.9965	0.183654	0.09 - 0.26	2.655e-06	APOE4_adjusted
4	10221023	chr4:10221023:AG:A	A	AG	0.0215	2.19592	1.58 - 2.6	2.669e-06	APOE4_adjusted
6	70234739	chr6:70234739:G:C	C	G	0.1351	0.761093	0.68 - 0.81	2.721e-06	APOE4_adjusted
4	10223799	chr4:10223799:G:T	T	G	0.0255	1.97348	1.49 - 2.28	2.755e-06	APOE4_adjusted
3	32604177	chr3:32604177:C:T	T	C	0.0057	0.286161	0.17 - 0.37	2.789e-06	APOE4_adjusted
9	87037606	chr9:87037606:T:C	T	C	0.9969	0.173409	0.08 - 0.25	2.807e-06	APOE4_adjusted
2	164203256	chr2:164203256:C:T	T	C	0.0397	0.534299	0.41 - 0.61	2.882e-06	APOE4_adjusted
3	11357542	chr3:11357542:T:A	A	T	0.0028	5.83457	2.79 - 8.51	2.889e-06	APOE4_adjusted
21	28461915	chr21:28461915:C:T	T	C	0.0037	5.21793	2.61 - 7.43	2.894e-06	APOE4_adjusted
21	28472183	chr21:28472183:T:C	T	C	0.9963	0.191666	0.1 - 0.27	2.906e-06	APOE4_adjusted
21	28443884	chr21:28443884:G:A	A	G	0.0037	5.21949	2.61 - 7.43	2.934e-06	APOE4_adjusted
2	164210006	chr2:164210006:C:T	T	C	0.0397	0.535101	0.41 - 0.61	2.935e-06	APOE4_adjusted
2	86535854	chr2:86535854:ACT:A	A	ACT	0.003	6.99643	3.09 - 10.61	2.958e-06	APOE4_adjusted
2	236576738	chr2:236576738:C:T	T	C	0.2139	1.25709	1.14 - 1.32	2.993e-06	APOE4_adjusted
1	84806891	chr1:84806891:C:A	A	C	0.0027	6.51105	2.97 - 9.72	2.998e-06	APOE4_adjusted
16	53159174	chr16:53159174:C:T	T	C	0.0954	1.36302	1.2 - 1.46	3.006e-06	APOE4_adjusted
8	106502920	chr8:106502920:C:T	T	C	0.0034	5.06473	2.56 - 7.17	3.039e-06	APOE4_adjusted
18	25365758	chr18:25365758:G:A	A	G	0.0055	3.76294	2.16 - 5	3.094e-06	APOE4_adjusted
16	53172621	chr16:53172621:A:G	A	G	0.9047	0.734034	0.64 - 0.78	3.14e-06	APOE4_adjusted
2	164203329	chr2:164203329:G:A	A	G	0.0396	0.535636	0.41 - 0.61	3.158e-06	APOE4_adjusted
16	53277502	chr16:53277502:A:G	A	G	0.9001	0.738968	0.65 - 0.79	3.235e-06	APOE4_adjusted
16	53326361	chr16:53326361:G:T	T	G	0.0904	1.37053	1.2 - 1.47	3.236e-06	APOE4_adjusted
12	23231877	chr12:23231877:C:G	C	G	0.3557	1.21385	1.12 - 1.27	3.311e-06	APOE4_adjusted
3	32602020	chr3:32602020:G:A	A	G	0.0056	0.286992	0.17 - 0.38	3.392e-06	APOE4_adjusted
3	32595501	chr3:32595501:C:T	T	C	0.0056	0.286734	0.17 - 0.38	3.396e-06	APOE4_adjusted
3	32595526	chr3:32595526:CCTCT:C	CCTCT	C	0.9944	3.48755	2.06 - 4.56	3.396e-06	APOE4_adjusted
12	64104700	chr12:64104700:G:A	A	G	0.0028	6.68589	3 - 10.07	3.427e-06	APOE4_adjusted
21	13280445	chr21:13280445:T:G	T	G	0.9956	0.163082	0.08 - 0.24	3.545e-06	APOE4_adjusted
4	10227589	chr4:10227589:G:GT	G	GT	0.9751	0.496486	0.37 - 0.58	3.635e-06	APOE4_adjusted
3	11382283	chr3:11382283:T:G	T	G	0.9971	0.174977	0.08 - 0.26	3.816e-06	APOE4_adjusted
12	107333477	chr12:107333477:C:A	A	C	0.0223	1.9288	1.46 - 2.22	3.846e-06	APOE4_adjusted
4	10227449	chr4:10227449:C:A	A	C	0.0259	1.99013	1.49 - 2.31	3.879e-06	APOE4_adjusted
16	53281898	chr16:53281898:A:G	A	G	0.9041	0.737123	0.65 - 0.79	3.935e-06	APOE4_adjusted
6	128039360	chr6:128039360:C:T	T	C	0.2708	0.802679	0.73 - 0.84	4.136e-06	APOE4_adjusted
10	132722426	chr10:132722426:A:G	A	G	0.9953	4.1641	2.27 - 5.68	4.162e-06	APOE4_adjusted
7	49519909	chr7:49519909:G:A	A	G	0.0356	0.594699	0.48 - 0.67	4.178e-06	APOE4_adjusted
14	66108129	chr14:66108129:T:A	A	T	0.1311	0.763303	0.68 - 0.81	4.201e-06	APOE4_adjusted
16	53296026	chr16:53296026:C:G	C	G	0.903	0.738747	0.65 - 0.79	4.201e-06	APOE4_adjusted
4	10224717	chr4:10224717:C:T	T	C	0.0313	1.84098	1.42 - 2.1	4.204e-06	APOE4_adjusted
6	70239404	chr6:70239404:C:T	T	C	0.1355	0.765597	0.68 - 0.81	4.214e-06	APOE4_adjusted
15	35989459	chr15:35989459:A:G	A	G	0.1401	0.76782	0.69 - 0.81	4.255e-06	APOE4_adjusted
6	128040438	chr6:128040438:T:C	T	C	0.7291	1.2452	1.13 - 1.31	4.298e-06	APOE4_adjusted
6	128044065	chr6:128044065:T:G	T	G	0.1561	0.760636	0.68 - 0.81	4.315e-06	APOE4_adjusted
15	35989802	chr15:35989802:T:C	T	C	0.1401	0.767974	0.69 - 0.81	4.316e-06	APOE4_adjusted
22	23377555	chr22:23377555:G:A	A	G	0.0118	0.3414	0.22 - 0.43	4.367e-06	APOE4_adjusted
7	141662893	chr7:141662893:A:T	A	T	0.7216	0.816768	0.75 - 0.85	4.475e-06	APOE4_adjusted
21	28484770	chr21:28484770:G:A	A	G	0.0037	5.15517	2.56 - 7.37	4.488e-06	APOE4_adjusted
7	118422202	chr7:118422202:A:G	A	G	0.9741	0.55013	0.43 - 0.63	4.612e-06	APOE4_adjusted
16	53146656	chr16:53146656:A:G	A	G	0.9039	0.739116	0.65 - 0.79	4.655e-06	APOE4_adjusted
11	11142126	chr11:11142126:G:T	T	G	0.0023	8.15556	3.32 - 12.9	4.66e-06	APOE4_adjusted
6	70149595	chr6:70149595:A:T	A	T	0.8586	1.29979	1.16 - 1.38	4.704e-06	APOE4_adjusted
20	297546	chr20:297546:T:C	T	C	0.9882	0.422105	0.29 - 0.51	4.733e-06	APOE4_adjusted
7	49508605	chr7:49508605:C:T	T	C	0.0354	0.596009	0.48 - 0.67	4.75e-06	APOE4_adjusted
4	10227896	chr4:10227896:A:T	A	T	0.9723	0.522464	0.4 - 0.6	4.753e-06	APOE4_adjusted
17	61049975	chr17:61049975:C:T	T	C	0.003	7.37872	3.13 - 11.42	4.774e-06	APOE4_adjusted
17	60796204	chr17:60796204:T:C	T	C	0.997	0.13493	0.06 - 0.21	4.837e-06	APOE4_adjusted
6	70151595	chr6:70151595:A:G	A	G	0.8576	1.29771	1.16 - 1.37	4.852e-06	APOE4_adjusted
17	60996188	chr17:60996188:CATG:C	CATG	C	0.997	0.135783	0.06 - 0.21	4.922e-06	APOE4_adjusted
10	42654967	chr10:42654967:ACAC:A	A	ACAC	0.0035	6.27454	2.85 - 9.38	5.041e-06	APOE4_adjusted
10	42528021	chr10:42528021:G:A	A	G	0.0035	6.35092	2.87 - 9.53	5.141e-06	APOE4_adjusted
12	4217720	chr12:4217720:C:T	T	C	0.3391	0.830191	0.77 - 0.86	5.308e-06	APOE4_adjusted
6	91527733	chr6:91527733:T:C	T	C	0.9954	0.23004	0.12 - 0.32	5.327e-06	APOE4_adjusted
3	54538477	chr3:54538477:A:C	A	C	0.998	0.0947513	0.03 - 0.16	5.542e-06	APOE4_adjusted
1	99940088	chr1:99940088:G:A	A	G	0.0152	0.465474	0.33 - 0.55	5.566e-06	APOE4_adjusted
1	99939220	chr1:99939220:T:G	T	G	0.9848	2.14813	1.54 - 2.54	5.574e-06	APOE4_adjusted
1	99938424	chr1:99938424:C:G	C	G	0.9848	2.14813	1.54 - 2.54	5.582e-06	APOE4_adjusted
1	99939039	chr1:99939039:T:G	T	G	0.9848	2.14792	1.54 - 2.54	5.582e-06	APOE4_adjusted
16	913840	chr16:913840:G:A	A	G	0.0049	4.02128	2.21 - 5.46	5.635e-06	APOE4_adjusted
9	118359463	chr9:118359463:C:T	T	C	0.0039	4.73603	2.42 - 6.67	5.753e-06	APOE4_adjusted
10	132710567	chr10:132710567:G:A	A	G	0.004	0.218953	0.11 - 0.31	5.904e-06	APOE4_adjusted
10	112726732	chr10:112726732:T:A	A	T	0.0102	2.60622	1.72 - 3.22	5.94e-06	APOE4_adjusted
4	10217750	chr4:10217750:T:C	T	C	0.9706	0.542862	0.42 - 0.62	5.947e-06	APOE4_adjusted
8	141435384	chr8:141435384:G:A	A	G	0.003	6.12758	2.8 - 9.14	5.95e-06	APOE4_adjusted
10	100843829	chr10:100843829:T:C	T	C	0.9977	0.124905	0.05 - 0.2	5.959e-06	APOE4_adjusted
5	69015671	chr5:69015671:G:T	T	G	0.0127	0.417947	0.29 - 0.51	5.974e-06	APOE4_adjusted
4	10232468	chr4:10232468:C:T	T	C	0.026	1.94624	1.46 - 2.25	6.017e-06	APOE4_adjusted
10	112713938	chr10:112713938:T:A	A	T	0.0102	2.60518	1.72 - 3.22	6.035e-06	APOE4_adjusted
5	69002447	chr5:69002447:G:C	C	G	0.0127	0.417655	0.29 - 0.51	6.046e-06	APOE4_adjusted
7	41386887	chr7:41386887:A:C	A	C	0.9975	0.154788	0.07 - 0.23	6.158e-06	APOE4_adjusted
8	102242462	chr8:102242462:T:C	T	C	0.7931	1.24558	1.13 - 1.31	6.17e-06	APOE4_adjusted
3	32600231	chr3:32600231:T:C	T	C	0.9979	7.75859	3.19 - 12.21	6.182e-06	APOE4_adjusted
15	38643449	chr15:38643449:C:T	T	C	0.1587	0.783566	0.7 - 0.83	6.185e-06	APOE4_adjusted
8	141438074	chr8:141438074:T:C	T	C	0.9968	0.167161	0.08 - 0.25	6.19e-06	APOE4_adjusted
6	128043889	chr6:128043889:C:G	C	G	0.1562	0.76422	0.68 - 0.81	6.207e-06	APOE4_adjusted
6	61086395	chr6:61086395:C:T	T	C	0.0119	2.95944	1.85 - 3.76	6.224e-06	APOE4_adjusted
2	200707741	chr2:200707741:C:T	T	C	0.0101	2.5808	1.71 - 3.18	6.279e-06	APOE4_adjusted
6	128045622	chr6:128045622:G:A	A	G	0.8428	1.30761	1.16 - 1.39	6.306e-06	APOE4_adjusted
3	32609848	chr3:32609848:C:T	T	C	0.0021	0.129251	0.05 - 0.2	6.332e-06	APOE4_adjusted
8	14598491	chr8:14598491:C:A	A	C	0.5872	0.834769	0.77 - 0.87	6.432e-06	APOE4_adjusted
4	44373540	chr4:44373540:G:A	A	G	0.0026	7.24202	3.06 - 11.23	6.516e-06	APOE4_adjusted
9	31027156	chr9:31027156:C:T	T	C	0.0387	1.58931	1.3 - 1.76	6.537e-06	APOE4_adjusted
6	70265428	chr6:70265428:GT:G	G	GT	0.1028	0.73352	0.64 - 0.79	6.597e-06	APOE4_adjusted
15	35995981	chr15:35995981:G:T	T	G	0.8574	1.29201	1.16 - 1.37	6.708e-06	APOE4_adjusted
15	53981251	chr15:53981251:T:C	T	C	0.0411	1.57067	1.29 - 1.74	6.768e-06	APOE4_adjusted
8	102305037	chr8:102305037:A:T	A	T	0.8403	1.27239	1.15 - 1.34	7.045e-06	APOE4_adjusted
3	26883964	chr3:26883964:C:T	T	C	0.0023	8.6141	3.37 - 13.91	7.056e-06	APOE4_adjusted
15	35988067	chr15:35988067:T:G	T	G	0.1435	0.775227	0.69 - 0.82	7.109e-06	APOE4_adjusted
3	146366380	chr3:146366380:A:C	A	C	0.9702	0.575222	0.45 - 0.65	7.118e-06	APOE4_adjusted
5	31077308	chr5:31077308:G:A	A	G	0.1284	0.764525	0.68 - 0.81	7.121e-06	APOE4_adjusted
7	139895016	chr7:139895016:G:C	C	G	0.0283	0.582981	0.46 - 0.66	7.196e-06	APOE4_adjusted
6	42727982	chr6:42727982:G:C	C	G	0.0021	7.9272	3.21 - 12.57	7.217e-06	APOE4_adjusted
8	22898812	chr8:22898812:G:A	A	G	0.2179	1.24545	1.13 - 1.31	7.234e-06	APOE4_adjusted
9	126312697	chr9:126312697:G:T	T	G	0.0045	4.01927	2.19 - 5.48	7.294e-06	APOE4_adjusted
6	70263497	chr6:70263497:A:T	A	T	0.8984	1.34165	1.18 - 1.43	7.325e-06	APOE4_adjusted
9	126311382	chr9:126311382:G:A	A	G	0.0045	4.01686	2.19 - 5.48	7.36e-06	APOE4_adjusted
9	126308567	chr9:126308567:C:T	T	C	0.0045	4.01646	2.19 - 5.48	7.369e-06	APOE4_adjusted
9	126308222	chr9:126308222:G:T	T	G	0.0045	4.01646	2.19 - 5.48	7.375e-06	APOE4_adjusted
6	70266958	chr6:70266958:T:G	T	G	0.8968	1.33857	1.18 - 1.43	7.379e-06	APOE4_adjusted
12	113635914	chr12:113635914:C:T	T	C	0.0221	0.46292	0.33 - 0.55	7.414e-06	APOE4_adjusted
17	37839795	chr17:37839795:T:G	T	G	0.9863	0.457902	0.33 - 0.55	7.436e-06	APOE4_adjusted
9	31062253	chr9:31062253:G:T	T	G	0.0386	1.5874	1.3 - 1.76	7.544e-06	APOE4_adjusted
16	53337296	chr16:53337296:G:A	A	G	0.0827	1.37424	1.2 - 1.48	7.562e-06	APOE4_adjusted
3	26917226	chr3:26917226:A:G	A	G	0.9977	0.117408	0.05 - 0.19	7.593e-06	APOE4_adjusted
3	26941767	chr3:26941767:T:A	A	T	0.0023	8.51645	3.33 - 13.74	7.6e-06	APOE4_adjusted
8	108066599	chr8:108066599:G:A	A	G	0.0049	3.81179	2.12 - 5.14	7.611e-06	APOE4_adjusted
6	70261938	chr6:70261938:C:T	T	C	0.1016	0.745724	0.66 - 0.8	7.629e-06	APOE4_adjusted
4	10231287	chr4:10231287:GT:G	G	GT	0.0209	2.19548	1.56 - 2.62	7.641e-06	APOE4_adjusted
4	10216884	chr4:10216884:A:G	A	G	0.9774	0.481427	0.35 - 0.57	7.799e-06	APOE4_adjusted
6	61206503	chr6:61206503:C:T	T	C	0.0118	2.91655	1.82 - 3.71	7.884e-06	APOE4_adjusted
12	4214084	chr12:4214084:A:G	A	G	0.6989	1.21082	1.11 - 1.26	8.083e-06	APOE4_adjusted
6	2944654	chr6:2944654:A:G	A	G	0.9878	2.48507	1.67 - 3.05	8.141e-06	APOE4_adjusted
8	141426908	chr8:141426908:C:T	T	C	0.0028	6.23139	2.79 - 9.39	8.199e-06	APOE4_adjusted
7	17991093	chr7:17991093:TGATA:T	T	TGATA	0.027	1.74997	1.37 - 1.98	8.227e-06	APOE4_adjusted
4	10225693	chr4:10225693:C:A	A	C	0.0271	1.90675	1.44 - 2.2	8.242e-06	APOE4_adjusted
1	99937575	chr1:99937575:G:A	A	G	0.0151	0.47114	0.34 - 0.56	8.261e-06	APOE4_adjusted
11	58966627	chr11:58966627:G:A	A	G	0.0016	11.488	3.93 - 19.87	8.315e-06	APOE4_adjusted
8	134143099	chr8:134143099:C:T	T	C	0.559	1.19447	1.1 - 1.24	8.319e-06	APOE4_adjusted
2	86679754	chr2:86679754:A:G	A	G	0.9968	0.158564	0.07 - 0.24	8.321e-06	APOE4_adjusted
20	61732568	chr20:61732568:A:G	A	G	0.9968	0.182848	0.09 - 0.27	8.394e-06	APOE4_adjusted
8	102348201	chr8:102348201:T:C	T	C	0.8407	1.27011	1.14 - 1.34	8.46e-06	APOE4_adjusted
2	236588765	chr2:236588765:AT:A	A	AT	0.3186	1.22789	1.12 - 1.29	8.503e-06	APOE4_adjusted
7	15674989	chr7:15674989:GT:G	G	GT	0.5822	1.20659	1.11 - 1.26	8.51e-06	APOE4_adjusted
4	106869141	chr4:106869141:C:T	T	C	0.0833	1.37782	1.2 - 1.48	8.538e-06	APOE4_adjusted
8	102247810	chr8:102247810:A:T	A	T	0.8386	1.2682	1.14 - 1.34	8.648e-06	APOE4_adjusted
6	70262425	chr6:70262425:G:A	A	G	0.1049	0.750962	0.66 - 0.8	8.718e-06	APOE4_adjusted
10	42626415	chr10:42626415:C:T	T	C	0.0036	5.89851	2.7 - 8.79	8.727e-06	APOE4_adjusted
7	139904360	chr7:139904360:A:G	A	G	0.9716	1.70353	1.35 - 1.92	8.776e-06	APOE4_adjusted
14	85805779	chr14:85805779:G:T	T	G	0.0018	8.79691	3.37 - 14.35	8.846e-06	APOE4_adjusted
7	139901622	chr7:139901622:A:G	A	G	0.9716	1.70301	1.35 - 1.92	8.86e-06	APOE4_adjusted
13	29736835	chr13:29736835:A:G	A	G	0.9692	1.67464	1.33 - 1.88	8.873e-06	APOE4_adjusted
15	40421035	chr15:40421035:G:A	A	G	0.0027	7.03502	2.97 - 10.91	8.918e-06	APOE4_adjusted
7	139901495	chr7:139901495:C:T	T	C	0.0284	0.587429	0.46 - 0.66	8.921e-06	APOE4_adjusted
8	102361076	chr8:102361076:A:G	A	G	0.8406	1.26909	1.14 - 1.34	8.929e-06	APOE4_adjusted
11	5589507	chr11:5589507:T:A	A	T	0.0047	4.04669	2.18 - 5.55	9.119e-06	APOE4_adjusted
18	25596681	chr18:25596681:G:A	A	G	0.0055	3.38516	1.98 - 4.46	9.145e-06	APOE4_adjusted
8	95950442	chr8:95950442:T:C	T	C	0.9952	0.229145	0.12 - 0.32	9.146e-06	APOE4_adjusted
17	55211548	chr17:55211548:G:T	T	G	0.3677	0.832602	0.77 - 0.87	9.264e-06	APOE4_adjusted
7	139903209	chr7:139903209:T:G	T	G	0.9709	1.68961	1.34 - 1.9	9.267e-06	APOE4_adjusted
18	45409300	chr18:45409300:T:C	T	C	0.9918	2.80555	1.78 - 3.54	9.467e-06	APOE4_adjusted
2	23023588	chr2:23023588:G:A	A	G	0.0064	0.298854	0.18 - 0.39	9.536e-06	APOE4_adjusted
17	57840382	chr17:57840382:G:A	A	G	0.0028	7.77023	3.13 - 12.35	9.586e-06	APOE4_adjusted
13	29748312	chr13:29748312:T:G	T	G	0.0361	0.615328	0.5 - 0.69	9.603e-06	APOE4_adjusted
1	61264313	chr1:61264313:TA:T	T	TA	0.0081	0.331112	0.2 - 0.43	9.777e-06	APOE4_adjusted
6	70266600	chr6:70266600:A:T	A	T	0.8974	1.33416	1.17 - 1.42	9.836e-06	APOE4_adjusted
13	85530356	chr13:85530356:G:A	A	G	0.5728	0.837528	0.77 - 0.87	9.979e-06	APOE4_adjusted

### Sheet: STable 6 EAS Meta
CHR	Position	MarkerName	EFFECT_ALLELE	REFERENCE_ALLELE	Freq_EFFECT_ALLELE	OR	95% CI	P-value	HetPVal	Model
1	199045484	chr1:199045484:C:T	T	C	0.0509	2.51406	1.68 - 3.09	6.722e-06	0.788	Main
12	1574267	chr12:1574267:A:C	A	C	0.9418	0.396373	0.27 - 0.48	4.124e-06	1	Main
13	21869138	chr13:21869138:G:A	A	G	0.1039	9.38019	3.65 - 15.19	3.416e-06	0.9214	Main
13	21875564	chr13:21875564:G:A	A	G	0.1034	8.43762	3.31 - 13.6	7.824e-06	0.942	Main
13	21877032	chr13:21877032:T:G	T	G	0.8974	0.116193	0.05 - 0.19	6.509e-06	0.959	Main
13	21885108	chr13:21885108:C:T	T	C	0.0937	11.3589	4.29 - 18.66	9.864e-07	0.9941	Main
13	21890653	chr13:21890653:G:A	A	G	0.121	9.35677	4.03 - 14.38	1.97e-07	0.9823	Main
13	21890922	chr13:21890922:AC:A	A	AC	0.1127	8.91914	3.85 - 13.7	3.407e-07	0.9242	Main
13	21892510	chr13:21892510:A:G	A	G	0.8758	0.143402	0.06 - 0.22	3.947e-06	0.8783	Main
13	21893685	chr13:21893685:A:G	A	G	0.8807	0.159311	0.07 - 0.24	8.985e-06	0.8138	Main
15	98725960	chr15:98725960:C:T	T	C	0.1213	1.49601	1.25 - 1.64	7.874e-06	0.9513	Main
19	44728555	chr19:44728555:G:A	A	G	0.1873	1.4727	1.27 - 1.59	2.775e-07	0.3272	Main
19	44730062	chr19:44730062:AAATTTATAG:A	A	AAATTTATAG	0.1899	1.46228	1.26 - 1.58	3.162e-07	0.2436	Main
19	44730118	chr19:44730118:A:G	A	G	0.8504	0.617115	0.53 - 0.67	2.622e-09	0.02765	Main
19	44732593	chr19:44732593:AAG:A	A	AAG	0.1893	1.45528	1.26 - 1.57	4.466e-07	0.2239	Main
19	44736280	chr19:44736280:C:A	A	C	0.1933	1.44109	1.25 - 1.55	6.018e-07	0.1114	Main
19	44738916	chr19:44738916:G:A	A	G	0.1858	1.41058	1.22 - 1.52	2.907e-06	0.04956	Main
19	44739710	chr19:44739710:C:T	T	C	0.1713	1.43649	1.24 - 1.55	2.487e-06	0.1935	Main
19	44743791	chr19:44743791:C:T	T	C	0.3734	1.32459	1.17 - 1.41	9.617e-06	0.0391	Main
19	44836353	chr19:44836353:C:A	A	C	0.0157	2.87111	1.81 - 3.64	8.2e-06	0.08584	Main
2	165584310	chr2:165584310:A:G	A	G	0.9444	1.83786	1.41 - 2.1	6.525e-06	0.8925	Main
2	165617236	chr2:165617236:T:C	T	C	0.9447	1.86955	1.43 - 2.14	4.17e-06	0.9023	Main
3	195774150	chr3:195774150:G:A	A	G	0.0345	4.48124	2.59 - 5.93	8.87e-08	1	Main
5	86202093	chr5:86202093:T:C	T	C	0.3841	1.38486	1.2 - 1.49	5.436e-06	0.117	Main
5	86202225	chr5:86202225:G:A	A	G	0.609	0.716985	0.62 - 0.77	4.284e-06	0.1218	Main
5	86202469	chr5:86202469:G:A	A	G	0.6159	0.722094	0.63 - 0.78	5.437e-06	0.1171	Main
5	86207602	chr5:86207602:G:GA	G	GA	0.3948	1.38113	1.2 - 1.48	8.01e-06	0.1736	Main
5	86207856	chr5:86207856:T:C	T	C	0.3993	1.38113	1.2 - 1.49	8.674e-06	0.2592	Main
5	86210198	chr5:86210198:A:AT	A	AT	0.3939	1.38113	1.2 - 1.48	8.21e-06	0.1725	Main
5	86211767	chr5:86211767:T:C	T	C	0.3921	1.39194	1.21 - 1.5	4.878e-06	0.124	Main
5	86212346	chr5:86212346:T:C	T	C	0.3934	1.38555	1.2 - 1.49	6.684e-06	0.1552	Main
5	86212955	chr5:86212955:T:C	T	C	0.3934	1.38542	1.2 - 1.49	6.753e-06	0.1553	Main
5	86213232	chr5:86213232:G:C	C	G	0.6066	0.721877	0.63 - 0.78	6.757e-06	0.155	Main
5	86213371	chr5:86213371:T:A	A	T	0.6066	0.721877	0.63 - 0.78	6.76e-06	0.1554	Main
5	86214732	chr5:86214732:T:C	T	C	0.3851	1.38472	1.2 - 1.49	8.732e-06	0.1198	Main
5	86214972	chr5:86214972:A:C	A	C	0.3851	1.38472	1.2 - 1.49	8.74e-06	0.1194	Main
5	86221450	chr5:86221450:G:C	C	G	0.6174	0.715982	0.62 - 0.77	5.432e-06	0.07057	Main
5	86264633	chr5:86264633:A:G	A	G	0.6382	0.718349	0.62 - 0.77	8.204e-06	0.127	Main
5	86264936	chr5:86264936:T:G	T	G	0.6383	0.718493	0.62 - 0.77	8.379e-06	0.1279	Main
5	86266196	chr5:86266196:C:A	A	C	0.3617	1.39152	1.2 - 1.5	8.549e-06	0.1297	Main
5	86267274	chr5:86267274:G:A	A	G	0.3612	1.39333	1.2 - 1.5	8.007e-06	0.1312	Main
5	86301966	chr5:86301966:C:T	T	C	0.3762	1.38777	1.2 - 1.49	9.462e-06	0.1651	Main
9	109844552	chr9:109844552:A:G	A	G	0.6678	0.686534	0.59 - 0.74	3.034e-06	0.3751	Main
9	109844969	chr9:109844969:A:G	A	G	0.6656	0.698305	0.6 - 0.76	4.524e-06	0.4282	Main
9	109844980	chr9:109844980:C:T	T	C	0.3344	1.43247	1.23 - 1.55	4.436e-06	0.4284	Main
9	109845096	chr9:109845096:A:G	A	G	0.682	0.676448	0.58 - 0.73	6.94e-07	0.2602	Main
9	109847131	chr9:109847131:GT:G	G	GT	0.2933	1.44947	1.24 - 1.57	3.647e-06	0.1863	Main
9	109847242	chr9:109847242:A:C	A	C	0.7002	0.698095	0.6 - 0.75	3.881e-06	0.153	Main
9	109849099	chr9:109849099:T:G	T	G	0.7307	0.635273	0.54 - 0.69	2.694e-08	0.2045	Main
9	109849245	chr9:109849245:G:A	A	G	0.275	1.55426	1.33 - 1.68	3.483e-08	0.1693	Main
9	109849671	chr9:109849671:A:T	A	T	0.731	0.634511	0.54 - 0.69	2.474e-08	0.1756	Main
9	109850903	chr9:109850903:C:T	T	C	0.3112	1.51346	1.3 - 1.64	1.072e-07	0.2696	Main
9	109857047	chr9:109857047:G:A	A	G	0.2694	1.44325	1.23 - 1.57	8.518e-06	0.1102	Main
9	133407663	chr9:133407663:AT:A	A	AT	0.0448	1.99611	1.48 - 2.32	5.64e-06	0.1768	Main
9	133414815	chr9:133414815:C:T	T	C	0.048	1.98754	1.5 - 2.29	1.517e-06	0.09489	Main
9	135292052	chr9:135292052:T:C	T	C	0.0983	2.2098	1.63 - 2.58	3.002e-07	0.005192	Main
11	61040773	chr11:61040773:A:T	A	T	0.8833	1.55224	1.28 - 1.71	6.154e-06	0.8008	APOE4_adjusted
12	1574014	chr12:1574014:GAAAA:G	G	GAAAA	0.0495	3.31846	2 - 4.29	3.228e-06	1	APOE4_adjusted
12	1574267	chr12:1574267:A:C	A	C	0.9418	0.342837	0.22 - 0.43	1.132e-06	1	APOE4_adjusted
12	68037713	chr12:68037713:C:CT	CT	C	0.0305	2.92385	1.82 - 3.72	8.439e-06	0.2712	APOE4_adjusted
13	21885108	chr13:21885108:C:T	T	C	0.0936	9.66296	3.59 - 16	6.935e-06	0.4813	APOE4_adjusted
13	21890653	chr13:21890653:G:A	A	G	0.1212	7.93196	3.32 - 12.37	3.102e-06	0.5427	APOE4_adjusted
13	21890922	chr13:21890922:AC:A	A	AC	0.1132	7.43427	3.13 - 11.57	5.622e-06	0.4708	APOE4_adjusted
13	47041174	chr13:47041174:G:A	A	G	0.0149	0.242222	0.13 - 0.33	9.591e-06	0.6073	APOE4_adjusted
13	47095443	chr13:47095443:C:T	T	C	0.0144	0.239572	0.13 - 0.33	8.69e-06	0.7261	APOE4_adjusted
14	99023057	chr14:99023057:T:C	T	C	0.839	0.126603	0.06 - 0.19	9.442e-07	0.4834	APOE4_adjusted
14	99025366	chr14:99025366:G:C	C	G	0.1619	7.84754	3.4 - 12.03	1.394e-06	0.2306	APOE4_adjusted
19	44728555	chr19:44728555:G:A	A	G	0.1873	1.45121	1.24 - 1.58	5.955e-06	0.1346	APOE4_adjusted
19	44730062	chr19:44730062:AAATTTATAG:A	A	AAATTTATAG	0.1899	1.44875	1.24 - 1.57	4.593e-06	0.09254	APOE4_adjusted
19	44730118	chr19:44730118:A:G	A	G	0.8505	0.607077	0.51 - 0.66	1.611e-08	0.006352	APOE4_adjusted
19	44732593	chr19:44732593:AAG:A	A	AAG	0.1893	1.44123	1.23 - 1.56	6.258e-06	0.07961	APOE4_adjusted
19	44736280	chr19:44736280:C:A	A	C	0.1932	1.42618	1.22 - 1.54	8.288e-06	0.03392	APOE4_adjusted
21	44629373	chr21:44629373:G:A	A	G	0.3352	1.34622	1.18 - 1.44	8.58e-06	0.2241	APOE4_adjusted
3	195774150	chr3:195774150:G:A	A	G	0.0341	6.82437	3.55 - 9.52	7.952e-09	1	APOE4_adjusted
8	118163707	chr8:118163707:T:C	T	C	0.4686	1.45267	1.24 - 1.58	6.081e-06	0.5731	APOE4_adjusted
9	109849099	chr9:109849099:T:G	T	G	0.7306	0.671192	0.56 - 0.73	6.555e-06	0.4112	APOE4_adjusted
9	109849245	chr9:109849245:G:A	A	G	0.2751	1.47006	1.24 - 1.6	8.604e-06	0.36	APOE4_adjusted
9	109849671	chr9:109849671:A:T	A	T	0.7308	0.67032	0.56 - 0.73	6.089e-06	0.3649	APOE4_adjusted
9	133407663	chr9:133407663:AT:A	A	AT	0.0449	2.10055	1.51 - 2.48	8.65e-06	0.1097	APOE4_adjusted
9	133414815	chr9:133414815:C:T	T	C	0.0479	2.02304	1.49 - 2.36	6.084e-06	0.0451	APOE4_adjusted
9	135292052	chr9:135292052:T:C	T	C	0.099	2.34785	1.69 - 2.78	3.645e-07	0.06668	APOE4_adjusted

### Sheet: STable 7 Cross-Ancestry Meta
CHR	Position	MarkerName	# ANCESTRIES	GENE	EFFECT_ALLELE	REFERENCE_ALLELE	Cross Ancestry			African American (AFA)				East Asian (EAS)				Hispanic (HIS)				Non-Hispanic White (NHW)				Model
							ORCAM	95% CI	PCAM	EAFAFA	ORAFA	95% CI	PAFA	EAFEAS	OREAS	95% CI	PEAS	EAFHIS	ORHIS	95% CI	PHIS	EAFNHW	ORNHW	95% CI	PNHW
19	44910319	chr19:44910319:C:T	4		T	C	1.33504	0.9 - 1.99	1.16e-286	0.1694	0.949234	0.85 - 1.06	0.3508	0.1828	1.20093	0.98 - 1.48	0.0826	0.152	1.35094	1.22 - 1.49	4.98e-09	0.2612	2.03806	1.96 - 2.12	4.73e-283	Main
19	44892587	chr19:44892587:G:A	4		A	G	1.87929	1.41 - 2.51	7.8e-281	0.029	1.97783	1.53 - 2.56	2.63e-07	0.0414	2.91014	0.06 - 134.79	0.5852	0.0465	1.45659	1.22 - 1.74	2.98e-05	0.1756	2.24836	2.15 - 2.35	1.76e-274	Main
19	44901805	chr19:44901805:A:G	4		A	G	1.41073	1.23 - 1.62	1.2e-177	0.3857	1.72461	1.58 - 1.88	3.13e-36	0.7423	0.975993	0.8 - 1.19	0.8073	0.4745	1.3527	1.26 - 1.46	1.24e-15	0.6184	1.54635	1.49 - 1.6	7.76e-134	Main
19	44900155	chr19:44900155:C:T	4		T	C	0.709766	0.62 - 0.81	1.84e-177	0.6107	0.5869	0.54 - 0.64	4.07e-35	0.258	1.01898	0.84 - 1.24	0.8502	0.5239	0.739412	0.69 - 0.8	1.11e-15	0.3833	0.647459	0.63 - 0.67	2.44e-134	Main
19	44900601	chr19:44900601:A:G	4		A	G	1.40944	1.23 - 1.61	3.96e-177	0.3918	1.70608	1.57 - 1.86	4.66e-35	0.7432	0.979513	0.81 - 1.19	0.8359	0.4768	1.35256	1.26 - 1.46	1.16e-15	0.6187	1.54744	1.49 - 1.6	2.72e-134	Main
19	44901715	chr19:44901715:T:C	4		T	C	1.40897	1.23 - 1.61	7.92e-177	0.3918	1.70301	1.56 - 1.85	8.65e-35	0.7427	0.979415	0.81 - 1.19	0.8354	0.4767	1.3527	1.26 - 1.46	1.19e-15	0.6188	1.54759	1.49 - 1.6	3.08e-134	Main
19	44901174	chr19:44901174:T:C	4		T	C	1.40622	1.23 - 1.61	2.44e-176	0.3916	1.70336	1.56 - 1.85	7.88e-35	0.7429	0.973556	0.8 - 1.18	0.788	0.4768	1.35161	1.26 - 1.46	1.39e-15	0.6185	1.54651	1.49 - 1.6	5.74e-134	Main
19	44904531	chr19:44904531:G:A	4		A	G	0.749177	0.65 - 0.86	4e-158	0.4235	0.672065	0.62 - 0.73	4.12e-21	0.2549	1.02153	0.84 - 1.24	0.8324	0.4532	0.789781	0.73 - 0.85	5.22e-10	0.3775	0.644487	0.62 - 0.67	3.73e-135	Main
19	44903281	chr19:44903281:C:CG	4		CG	C	0.756646	0.66 - 0.86	2.28e-145	0.4469	0.685985	0.63 - 0.74	2e-19	0.2431	1.0431	0.85 - 1.28	0.6813	0.4265	0.787966	0.73 - 0.85	3.05e-09	0.3718	0.655931	0.63 - 0.68	1.32e-123	Main
19	44918620	chr19:44918620:A:G	4		A	G	0.735033	0.63 - 0.85	8.2e-142	0.1644	0.768127	0.68 - 0.86	7.53e-06	0.5781	0.737197	0.62 - 0.88	0.000657	0.3654	0.815462	0.75 - 0.88	4.2e-07	0.3589	0.64044	0.62 - 0.66	4.62e-132	Main
19	44921918	chr19:44921918:T:G	4		T	G	0.732516	0.63 - 0.85	6.51e-141	0.1654	0.761778	0.68 - 0.86	5.85e-06	0.5791	0.734621	0.61 - 0.88	0.000733	0.3669	0.814403	0.75 - 0.88	3.9e-07	0.3605	0.639992	0.62 - 0.66	2.83e-131	Main
19	44922203	chr19:44922203:A:G	4		A	G	0.732919	0.63 - 0.85	6.77e-141	0.166	0.764143	0.68 - 0.86	7.17e-06	0.5795	0.734475	0.61 - 0.88	0.000764	0.3673	0.813914	0.75 - 0.88	3.7e-07	0.3603	0.639928	0.62 - 0.66	2.42e-131	Main
19	44892009	chr19:44892009:G:A	4		A	G	1.33437	1.17 - 1.53	3.9e-138	0.8356	1.26036	1.12 - 1.41	6.78e-05	0.5326	1.23035	1.05 - 1.45	0.0119	0.7285	1.27967	1.18 - 1.39	1.13e-08	0.6559	1.54172	1.49 - 1.6	7.21e-129	Main
19	44909698	chr19:44909698:A:C	3		A	C	0.436695	0.41 - 0.47	2.3e-126	0.9424	0.406936	0.34 - 0.49	5.06e-23	NA	NA	NA	NA	0.9615	0.490024	0.41 - 0.59	8.88e-14	0.9509	0.433441	0.4 - 0.47	2.76e-94	Main
19	44901600	chr19:44901600:T:C	3		T	C	0.448696	0.41 - 0.49	1.34e-124	0.934	0.418156	0.35 - 0.49	1.38e-24	NA	NA	NA	NA	0.9572	0.50936	0.43 - 0.61	1.28e-13	0.9509	0.441225	0.41 - 0.48	5.33e-91	Main
19	44911194	chr19:44911194:T:C	4		T	C	0.737411	0.67 - 0.81	8.38e-119	0.1576	0.791283	0.7 - 0.89	8.86e-05	0.5617	0.749537	0.64 - 0.88	0.00059	0.344	0.767513	0.71 - 0.83	4.58e-11	0.3378	0.673276	0.65 - 0.7	2.15e-105	Main
19	44913221	chr19:44913221:A:G	4		A	G	0.733777	0.67 - 0.81	9.63e-119	0.1576	0.786707	0.7 - 0.88	6.09e-05	0.5787	0.740596	0.62 - 0.88	0.000614	0.3438	0.766746	0.71 - 0.83	5.06e-11	0.3388	0.670588	0.65 - 0.7	3.63e-105	Main
19	44917947	chr19:44917947:C:T	3		T	C	2.22373	2.04 - 2.43	9.99e-119	0.0567	2.41476	2.02 - 2.89	6.31e-22	NA	NA	NA	NA	0.0387	1.96384	1.63 - 2.37	1.61e-12	0.0495	2.24768	2.08 - 2.43	3.87e-89	Main
19	44899959	chr19:44899959:C:T	3		T	C	2.24858	2.1 - 2.41	1.13e-118	0.0534	2.37216	1.97 - 2.85	5.16e-20	NA	NA	NA	NA	0.0348	2.02223	1.66 - 2.46	2.04e-12	0.049	2.26551	2.09 - 2.45	1.08e-90	Main
19	44918393	chr19:44918393:G:A	3		A	G	2.1922	1.97 - 2.43	5.99e-117	0.0579	2.41621	2.02 - 2.89	1.99e-22	NA	NA	NA	NA	0.0397	1.90904	1.59 - 2.3	8.42e-12	0.0498	2.22465	2.06 - 2.41	1.62e-87	Main
19	44907187	chr19:44907187:G:A	4		A	G	0.770766	0.69 - 0.87	7.71e-117	0.361	0.716627	0.66 - 0.78	1.62e-14	0.203	1.10396	0.89 - 1.36	0.3581	0.3418	0.771977	0.71 - 0.83	5.45e-11	0.3483	0.682973	0.66 - 0.71	4.67e-98	Main
19	44917843	chr19:44917843:G:A	4		A	G	0.759724	0.66 - 0.87	2.98e-114	0.2574	0.742598	0.67 - 0.82	1.04e-09	0.2312	1.17916	0.71 - 1.96	0.5258	0.3326	0.818649	0.76 - 0.89	6.61e-07	0.3575	0.671461	0.65 - 0.7	4.76e-104	Main
19	44915704	chr19:44915704:T:C	4		T	C	0.744971	0.66 - 0.84	6.64e-114	0.1591	0.785213	0.7 - 0.88	5.37e-05	0.5784	0.73543	0.62 - 0.87	0.000506	0.3603	0.806219	0.75 - 0.87	8.58e-08	0.341	0.671192	0.65 - 0.7	1.7e-104	Main
19	44921809	chr19:44921809:G:A	3		A	G	2.21903	2.02 - 2.44	3.32e-113	0.0561	2.43489	2.03 - 2.92	1.62e-21	NA	NA	NA	NA	0.0383	1.95463	1.62 - 2.36	3.53e-12	0.0471	2.24117	2.07 - 2.43	3.07e-84	Main
19	44848259	chr19:44848259:C:G	3		C	G	0.478308	0.4 - 0.57	3.11e-112	0.992515	0.482869	0.3 - 0.76	0.001927	NA	NA	NA	NA	0.9906	0.63356	0.42 - 0.95	0.0257	0.9374	0.447714	0.42 - 0.48	4.24e-110	Main
19	44895528	chr19:44895528:C:T	3		T	C	2.24605	2.09 - 2.41	6e-112	0.051	2.4032	1.99 - 2.9	1.2e-19	NA	NA	NA	NA	0.0344	2.02993	1.66 - 2.48	2.58e-12	0.0456	2.25647	2.08 - 2.45	2.51e-84	Main
19	44897468	chr19:44897468:C:T	3		T	C	2.24424	2.09 - 2.41	1.08e-111	0.0508	2.41211	1.99 - 2.92	9.98e-20	NA	NA	NA	NA	0.0344	2.03115	1.67 - 2.48	2.42e-12	0.0456	2.25241	2.08 - 2.44	5.84e-84	Main
19	44896639	chr19:44896639:G:A	3		A	G	2.24056	2.09 - 2.4	2.44e-111	0.0514	2.385	1.97 - 2.88	2.32e-19	NA	NA	NA	NA	0.0345	2.03115	1.67 - 2.48	2.4e-12	0.0457	2.25196	2.07 - 2.44	5.72e-84	Main
19	44894695	chr19:44894695:T:C	3		T	C	0.448463	0.42 - 0.48	3.4e-111	0.9488	0.41657	0.34 - 0.5	1.12e-19	NA	NA	NA	NA	0.9651	0.49027	0.4 - 0.6	9.43e-13	0.954	0.44767	0.41 - 0.49	4.71e-83	Main
19	44896087	chr19:44896087:G:T	3		T	G	2.23786	2.09 - 2.4	4.48e-111	0.0516	2.36103	1.95 - 2.85	5.08e-19	NA	NA	NA	NA	0.0344	2.03135	1.67 - 2.48	2.41e-12	0.0457	2.25241	2.08 - 2.44	4.76e-84	Main
19	44894050	chr19:44894050:C:T	3		T	C	2.23466	2.08 - 2.4	9.11e-111	0.0517	2.38143	1.97 - 2.88	2.32e-19	NA	NA	NA	NA	0.0345	2.02466	1.66 - 2.47	2.54e-12	0.0457	2.24589	2.07 - 2.44	1.35e-83	Main
19	44834661	chr19:44834661:G:A	3		A	G	2.32428	2.16 - 2.5	5.87e-110	0.006957	1.89679	1.17 - 3.07	0.009224	NA	NA	NA	NA	0.0064	1.90751	1.14 - 3.19	0.0138	0.0545	2.34597	2.18 - 2.53	6.66e-108	Main
19	44899220	chr19:44899220:C:T	4		T	C	0.781922	0.7 - 0.88	4.83e-109	0.4243	0.735209	0.68 - 0.8	2.5e-13	0.2021	1.1044	0.89 - 1.36	0.3567	0.3919	0.785056	0.73 - 0.85	2.75e-10	0.3473	0.69274	0.67 - 0.72	4.05e-92	Main
19	44897227	chr19:44897227:T:TG	3		T	TG	0.454362	0.42 - 0.49	1.16e-107	0.9419	0.480177	0.4 - 0.57	8.61e-16	NA	NA	NA	NA	0.9639	0.491644	0.4 - 0.6	7.09e-12	0.9542	0.443392	0.41 - 0.48	3.06e-84	Main
19	44905910	chr19:44905910:C:G	4		C	G	0.747867	0.67 - 0.83	1.71e-107	0.1534	0.820862	0.73 - 0.92	0.001101	0.5781	0.737492	0.62 - 0.88	0.00062	0.3009	0.779424	0.72 - 0.85	3.43e-09	0.3345	0.679974	0.66 - 0.7	1.15e-97	Main
19	44913034	chr19:44913034:C:T	4		T	C	0.794804	0.69 - 0.92	7.28e-106	0.2424	0.722238	0.66 - 0.8	4.46e-11	0.2075	1.08948	0.88 - 1.34	0.4212	0.2893	0.829278	0.76 - 0.9	7.08e-06	0.3442	0.683861	0.66 - 0.71	1.59e-95	Main
19	44893716	chr19:44893716:G:A	3		A	G	2.14278	1.89 - 2.43	8.89e-106	0.0525	2.31683	1.92 - 2.79	1.57e-18	NA	NA	NA	NA	0.0344	1.80652	1.48 - 2.2	3.96e-09	0.0456	2.24117	2.06 - 2.43	5.3e-83	Main
19	44902264	chr19:44902264:G:C	4		C	G	0.791172	0.7 - 0.89	1.01e-105	0.3661	0.73764	0.68 - 0.8	1.71e-12	0.2023	1.11751	0.9 - 1.38	0.3021	0.3592	0.799795	0.74 - 0.86	8.52e-09	0.3467	0.69281	0.67 - 0.72	6.93e-92	Main
19	44909976	chr19:44909976:G:T	4		T	G	0.592366	0.48 - 0.73	8.19e-102	0.1125	0.598218	0.53 - 0.68	9.26e-15	0.039	0.694613	0.44 - 1.09	0.1157	0.059	0.691356	0.59 - 0.81	3.55e-06	0.0584	0.481764	0.45 - 0.52	3.86e-86	Main
19	44908822	chr19:44908822:C:T	4		T	C	0.58523	0.48 - 0.71	1.3e-101	0.1036	0.594937	0.52 - 0.68	5.65e-14	0.0399	0.700753	0.45 - 1.1	0.1227	0.0562	0.669115	0.57 - 0.78	7.86e-07	0.0582	0.482054	0.45 - 0.52	4.35e-86	Main
19	44905579	chr19:44905579:T:G	4		T	G	1.25728	1.12 - 1.42	3.78e-100	0.2755	1.36179	1.24 - 1.49	5.1e-11	0.7422	0.987282	0.81 - 1.2	0.8987	0.4281	1.19029	1.1 - 1.28	5.3e-06	0.5345	1.40987	1.36 - 1.46	3.46e-90	Main
19	44898409	chr19:44898409:A:G	4		A	G	1.21827	1.05 - 1.41	1.1e-98	0.7611	1.29979	1.18 - 1.43	5.86e-08	0.7876	0.900054	0.74 - 1.1	0.3022	0.6793	1.18649	1.1 - 1.28	2.15e-05	0.6506	1.43634	1.39 - 1.49	1.11e-91	Main
19	44924096	chr19:44924096:C:G	4		C	G	1.218	1.04 - 1.43	3.2e-97	0.7488	1.30213	1.18 - 1.43	9.27e-08	0.7907	0.895207	0.72 - 1.11	0.3206	0.7119	1.16404	1.07 - 1.26	0.000312	0.6779	1.46829	1.41 - 1.52	1.03e-91	Main
19	44820881	chr19:44820881:G:A	4		A	G	1.22833	0.97 - 1.55	8.62e-97	0.0771	1.25157	1.06 - 1.47	0.006455	0.1224	0.943556	0.42 - 2.13	0.8885	0.1776	1.05012	0.95 - 1.16	0.3383	0.3426	1.47816	1.43 - 1.53	3.09e-98	Main
19	44895560	chr19:44895560:C:T	4		T	C	0.800187	0.7 - 0.91	1.43e-95	0.2274	0.746545	0.68 - 0.82	4.17e-09	0.1945	1.07444	0.87 - 1.33	0.5129	0.3117	0.828532	0.77 - 0.9	3.68e-06	0.3481	0.700683	0.68 - 0.73	9.89e-87	Main
19	44915229	chr19:44915229:G:A	3		A	G	2.55765	2.34 - 2.8	9.2e-91	0.00389	2.28889	1.14 - 4.59	0.019598	NA	NA	NA	NA	0.0045	2.09803	1.11 - 3.98	0.0232	0.0359	2.57333	2.35 - 2.82	3.06e-89	Main
19	44898611	chr19:44898611:T:C	3		T	C	0.536687	0.5 - 0.57	5.28e-86	0.9279	0.506414	0.43 - 0.6	1.75e-16	NA	NA	NA	NA	0.9569	0.591082	0.49 - 0.71	8.48e-09	0.9393	0.534459	0.5 - 0.57	5.16e-65	Main
19	44925202	chr19:44925202:C:T	4		T	C	0.776289	0.68 - 0.89	5.71e-86	0.2159	0.759572	0.69 - 0.84	1.44e-07	0.1929	1.09977	0.65 - 1.85	0.7211	0.2646	0.847978	0.78 - 0.92	0.000143	0.2898	0.690458	0.66 - 0.72	1.34e-79	Main
19	44878777	chr19:44878777:A:G	4		A	G	1.18093	1.02 - 1.37	1.25e-85	0.4553	1.20502	1.11 - 1.31	9.5e-06	0.3915	1.03967	0.88 - 1.23	0.6444	0.3943	1.07842	1 - 1.16	0.0516	0.4715	1.39083	1.35 - 1.44	5.94e-84	Main
19	44918715	chr19:44918715:AG:A	4		A	AG	0.808682	0.7 - 0.93	2.51e-85	0.2237	0.762616	0.69 - 0.84	1.01e-07	0.1999	1.1034	0.88 - 1.38	0.383	0.2741	0.830357	0.76 - 0.91	3.37e-05	0.2946	0.694336	0.67 - 0.72	3.44e-79	Main
19	44918487	chr19:44918487:G:T	4		T	G	0.820362	0.71 - 0.95	2.88e-85	0.2721	0.78036	0.71 - 0.86	1.87e-07	0.201	1.09593	0.88 - 1.37	0.4152	0.2892	0.852399	0.79 - 0.92	0.000128	0.2954	0.694336	0.67 - 0.72	2.66e-79	Main
19	44883377	chr19:44883377:C:T	3		T	C	1.81181	1.38 - 2.38	8.45e-85	0.0282	1.56721	1.21 - 2.02	0.000555	NA	NA	NA	NA	0.0237	1.59409	1.26 - 2.02	0.000132	0.0448	2.24207	2.06 - 2.44	2.12e-81	Main
19	44920379	chr19:44920379:G:A	4		A	G	0.822752	0.71 - 0.95	1.54e-83	0.2666	0.788755	0.72 - 0.87	7.39e-07	0.2018	1.09538	0.88 - 1.36	0.4158	0.2846	0.851037	0.78 - 0.92	0.000119	0.2934	0.69503	0.67 - 0.72	2.95e-78	Main
19	44862190	chr19:44862190:G:A	3		A	G	2.32303	1.85 - 2.92	1.21e-79	0.003793	2.0008	1.02 - 3.94	0.044624	NA	NA	NA	NA	0.0035	1.47064	0.72 - 3	0.2883	0.0344	2.49628	2.27 - 2.74	9.66e-80	Main
19	44895376	chr19:44895376:G:C	4		C	G	0.718967	0.62 - 0.84	2.48e-72	0.0401	0.74193	0.6 - 0.92	0.006769	0.0502	0.23864	0.01 - 10.89	0.4624	0.0829	0.80751	0.7 - 0.93	0.00275	0.1495	0.650314	0.62 - 0.68	1.78e-70	Main
19	44882502	chr19:44882502:G:C	4		C	G	0.794248	0.72 - 0.88	5.26e-72	0.2161	0.809369	0.73 - 0.89	3.32e-05	0.2324	0.862862	0.53 - 1.41	0.5545	0.3336	0.852144	0.79 - 0.92	7.02e-05	0.3553	0.731323	0.71 - 0.76	3.73e-67	Main
19	44901434	chr19:44901434:A:G	4		A	G	0.760203	0.7 - 0.82	8.65e-72	0.1267	0.837361	0.74 - 0.95	0.005668	0.5039	0.781766	0.65 - 0.93	0.00647	0.2162	0.766822	0.7 - 0.84	1.33e-08	0.2484	0.713195	0.69 - 0.74	3.17e-63	Main
19	44821499	chr19:44821499:C:G	3		C	G	0.419706	0.38 - 0.46	3.04e-70	0.995907	0.467507	0.24 - 0.91	0.026023	NA	NA	NA	NA	0.9967	0.565299	0.26 - 1.21	0.1402	0.9671	0.416695	0.38 - 0.46	2.07e-69	Main
19	44892073	chr19:44892073:A:G	4		A	G	1.19238	1.05 - 1.35	2.16e-69	0.8419	1.21228	1.08 - 1.36	0.000857	0.7865	0.940823	0.76 - 1.16	0.5693	0.7025	1.16789	1.08 - 1.27	0.000214	0.6531	1.36547	1.32 - 1.41	4.09e-67	Main
19	44926451	chr19:44926451:G:C	4		C	G	1.46729	1.18 - 1.82	3.11e-69	0.1118	1.36711	1.19 - 1.56	5.74e-06	0.1633	2.53299	1.29 - 4.99	0.00724	0.127	1.1953	1.07 - 1.34	0.00187	0.0964	1.66712	1.57 - 1.77	4.38e-64	Main
19	44935297	chr19:44935297:C:T	4		T	C	1.14703	0.9 - 1.46	1.63e-68	0.335	1.08166	0.99 - 1.18	0.08838	0.167	1.18199	0.56 - 2.49	0.6598	0.3037	0.973459	0.9 - 1.06	0.5212	0.3373	1.41312	1.36 - 1.47	4.51e-71	Main
19	44856449	chr19:44856449:G:A	4		A	G	1.19368	1.01 - 1.42	3.13e-67	0.1986	1.10318	0.99 - 1.22	0.06476	0.2591	1.28249	1.06 - 1.55	0.0103	0.2461	1.03956	0.95 - 1.13	0.3802	0.3	1.38542	1.34 - 1.44	5.8e-68	Main
19	44905307	chr19:44905307:A:T	4		A	T	0.961751	0.64 - 1.45	5.24e-67	0.7115	0.832685	0.76 - 0.91	0.000111	0.9184	0.476304	0.17 - 1.36	0.1668	0.7498	0.883645	0.81 - 0.96	0.00413	0.8474	1.52425	1.45 - 1.6	7.99e-66	Main
19	44921921	chr19:44921921:G:A	4		A	G	0.609163	0.49 - 0.76	7.12e-67	0.0793	0.631599	0.54 - 0.74	7.66e-09	0.0382	0.721156	0.45 - 1.16	0.1811	0.0465	0.705534	0.59 - 0.84	0.000106	0.0403	0.48326	0.44 - 0.53	2.07e-58	Main
19	44856329	chr19:44856329:C:T	4		T	C	1.19748	1.01 - 1.42	1.33e-66	0.2041	1.10672	1 - 1.23	0.05357	0.2475	1.29279	1.06 - 1.58	0.0112	0.2487	1.04624	0.96 - 1.14	0.3044	0.3004	1.38279	1.33 - 1.43	3.21e-67	Main
19	44854120	chr19:44854120:T:C	4		T	C	0.826769	0.7 - 0.97	1.28e-65	0.9275	0.880734	0.75 - 1.04	0.1271	0.7554	0.775692	0.64 - 0.95	0.0126	0.8046	0.948854	0.86 - 1.04	0.2863	0.701	0.724916	0.7 - 0.75	2.57e-66	Main
19	44923535	chr19:44923535:G:A	4		A	G	0.611353	0.49 - 0.76	1.31e-65	0.0786	0.632358	0.54 - 0.74	9.6e-09	0.0398	0.719715	0.46 - 1.13	0.1559	0.0471	0.705534	0.59 - 0.84	9.3e-05	0.0405	0.488117	0.45 - 0.53	2.85e-57	Main
19	44853207	chr19:44853207:T:A	4		A	T	1.20952	1.03 - 1.42	6.73e-65	0.0724	1.13383	0.96 - 1.33	0.1316	0.2444	1.28853	1.06 - 1.57	0.0128	0.1955	1.05739	0.96 - 1.16	0.2571	0.2984	1.37685	1.33 - 1.43	2.18e-65	Main
19	44854034	chr19:44854034:G:C	4		C	G	1.20169	1.04 - 1.39	2.14e-62	0.1261	1.08405	0.96 - 1.23	0.2113	0.2463	1.2866	1.05 - 1.57	0.0135	0.225	1.09396	1 - 1.2	0.0505	0.3031	1.36465	1.32 - 1.42	1.57e-62	Main
19	44852464	chr19:44852464:C:G	4		C	G	0.831744	0.72 - 0.96	1.21e-61	0.8354	0.905109	0.81 - 1.01	0.08544	0.7514	0.779424	0.64 - 0.95	0.0149	0.7567	0.920811	0.84 - 1	0.0634	0.6967	0.734548	0.71 - 0.76	1.76e-61	Main
19	44926286	chr19:44926286:C:T	4		T	C	0.794144	0.71 - 0.89	4.04e-56	0.1303	0.769203	0.68 - 0.87	5.81e-05	0.187	1.10043	0.59 - 2.05	0.7627	0.2123	0.868316	0.79 - 0.95	0.00308	0.2817	0.737345	0.71 - 0.77	1.04e-52	Main
19	44881148	chr19:44881148:T:C	4		T	C	1.06439	0.71 - 1.6	2.33e-55	0.9064	0.769742	0.67 - 0.89	0.000381	0.9669	0.88391	0.15 - 5.33	0.8929	0.8964	1.04039	0.92 - 1.18	0.5308	0.8823	1.52592	1.45 - 1.61	6.19e-56	Main
19	44853746	chr19:44853746:C:G	4		C	G	0.84326	0.73 - 0.97	1.81e-54	0.8679	0.930066	0.82 - 1.05	0.2519	0.7456	0.777322	0.64 - 0.95	0.0141	0.7565	0.928022	0.85 - 1.01	0.0948	0.6845	0.750137	0.72 - 0.78	4.16e-55	Main
19	44828468	chr19:44828468:C:T	4		T	C	1.18603	1.02 - 1.37	4.86e-53	0.0793	1.10993	0.95 - 1.3	0.1895	0.1793	1.30983	1.07 - 1.6	0.00786	0.2346	1.03967	0.95 - 1.14	0.3985	0.34	1.31811	1.27 - 1.37	5.93e-54	Main
19	44895459	chr19:44895459:A:C	4		A	C	1.04898	0.86 - 1.28	1.11e-52	0.1898	1.01147	0.91 - 1.13	0.836	0.7098	0.881791	0.73 - 1.07	0.1944	0.3473	0.994515	0.92 - 1.08	0.8922	0.5647	1.31298	1.27 - 1.36	8.73e-56	Main
19	44854682	chr19:44854682:A:G	4		A	G	0.879774	0.74 - 1.04	5.89e-50	0.5742	0.925149	0.85 - 1.01	0.07054	0.6919	0.770127	0.46 - 1.29	0.3207	0.5193	0.998601	0.93 - 1.08	0.9713	0.4458	0.769126	0.74 - 0.8	5.53e-52	Main
19	44904463	chr19:44904463:C:G	4		C	G	0.510079	0.44 - 0.59	2.25e-49	0.86613	0.569823	0.51 - 0.64	7.61e-22	0.968603	0.376808	0.24 - 0.6	3.42e-05	0.9198	0.48929	0.43 - 0.56	5.36e-25	0.998	0.450589	0.27 - 0.75	0.00192	Main
19	44842366	chr19:44842366:G:A	4		A	G	1.17785	1 - 1.39	3.21e-49	0.0763	1.14225	0.97 - 1.34	0.1016	0.1975	1.38999	0.81 - 2.4	0.2371	0.2208	1.03521	0.94 - 1.14	0.4619	0.3273	1.31141	1.27 - 1.36	1.36e-50	Main
19	44855096	chr19:44855096:T:C	4		T	C	0.877481	0.74 - 1.04	3.38e-49	0.5708	0.926724	0.85 - 1.01	0.07783	0.687	0.732128	0.44 - 1.23	0.2374	0.5151	1.0016	0.93 - 1.08	0.9663	0.4431	0.769511	0.74 - 0.8	2.11e-51	Main
19	44845265	chr19:44845265:G:T	4		T	G	1.17556	1 - 1.39	5.68e-49	0.0759	1.13815	0.97 - 1.34	0.1116	0.1975	1.38972	0.8 - 2.4	0.2375	0.2207	1.03221	0.94 - 1.13	0.5005	0.3275	1.31075	1.27 - 1.36	2.19e-50	Main
19	44823407	chr19:44823407:C:T	4		T	C	1.17056	1.02 - 1.34	1.37e-48	0.1823	1.11818	1.01 - 1.24	0.03745	0.1813	1.27737	1.05 - 1.55	0.0138	0.2886	1.03066	0.95 - 1.12	0.4719	0.3569	1.29563	1.25 - 1.34	5.55e-49	Main
19	44894255	chr19:44894255:A:C	4		A	C	1.03193	0.85 - 1.26	1.98e-48	0.1965	0.995212	0.89 - 1.11	0.9295	0.7073	0.854191	0.71 - 1.03	0.1005	0.3638	0.987084	0.91 - 1.07	0.7457	0.5698	1.2981	1.25 - 1.34	2.17e-51	Main
19	44895007	chr19:44895007:C:T	4		T	C	0.963445	0.79 - 1.17	2.3e-48	0.8033	1.00451	0.9 - 1.12	0.9343	0.2861	1.14168	0.95 - 1.38	0.1689	0.6369	1.01339	0.94 - 1.1	0.7409	0.4301	0.770281	0.74 - 0.8	2.1e-51	Main
19	44825122	chr19:44825122:T:A	4		A	T	1.17593	1.02 - 1.35	3.69e-48	0.2119	1.16509	1.05 - 1.29	0.00274	0.1829	1.2981	1.07 - 1.58	0.0086	0.3028	1.001	0.92 - 1.09	0.9801	0.3603	1.29085	1.25 - 1.34	6.77e-48	Main
19	44825123	chr19:44825123:C:A	4		A	C	1.17593	1.02 - 1.35	3.69e-48	0.2119	1.16509	1.05 - 1.29	0.00274	0.1829	1.2981	1.07 - 1.58	0.0086	0.3028	1.001	0.92 - 1.09	0.9801	0.3603	1.29085	1.25 - 1.34	6.97e-48	Main
19	44825110	chr19:44825110:A:T	4		A	T	0.850986	0.74 - 0.98	4.05e-48	0.7884	0.86088	0.78 - 0.95	0.003313	0.8171	0.770281	0.63 - 0.94	0.00858	0.6972	0.999	0.92 - 1.08	0.9802	0.6397	0.774607	0.75 - 0.8	6.66e-48	Main
19	44826087	chr19:44826087:T:C	4		T	C	0.865282	0.74 - 1.01	5.09e-48	0.8317	0.916036	0.82 - 1.02	0.1181	0.8171	0.768204	0.63 - 0.93	0.00781	0.7261	1.01308	0.93 - 1.1	0.7618	0.6429	0.771823	0.75 - 0.8	3.68e-49	Main
19	44824052	chr19:44824052:C:T	4		T	C	1.17263	1.02 - 1.34	5.76e-48	0.2254	1.14866	1.04 - 1.27	0.005351	0.1812	1.28415	1.06 - 1.56	0.012	0.3089	1.01248	0.93 - 1.1	0.7626	0.3603	1.29124	1.25 - 1.34	6.44e-48	Main
19	44825957	chr19:44825957:T:G	4		T	G	0.86935	0.75 - 1.01	6.63e-48	0.8312	0.911194	0.82 - 1.02	0.09539	0.7946	0.787494	0.66 - 0.94	0.00709	0.7253	1.0143	0.93 - 1.1	0.741	0.6361	0.776934	0.75 - 0.8	8.03e-49	Main
19	44822960	chr19:44822960:T:C	4		T	C	0.850586	0.75 - 0.97	7.22e-48	0.8148	0.880381	0.79 - 0.98	0.01719	0.8188	0.778489	0.64 - 0.95	0.0122	0.7072	0.96841	0.89 - 1.05	0.4426	0.6401	0.774219	0.75 - 0.8	5.81e-48	Main
19	44824166	chr19:44824166:G:T	4		T	G	1.17311	1.02 - 1.35	9.65e-48	0.2256	1.14706	1.04 - 1.26	0.005825	0.183	1.29512	1.07 - 1.57	0.00924	0.3093	1.00995	0.93 - 1.09	0.8103	0.3603	1.29033	1.25 - 1.34	1.09e-47	Main
19	44897490	chr19:44897490:T:A	4		A	T	0.637341	0.51 - 0.8	3.74e-46	0.1034	0.641081	0.56 - 0.74	1.92e-10	0.0426	0.758054	0.49 - 1.17	0.2103	0.0559	0.759268	0.65 - 0.89	0.000918	0.0255	0.494999	0.44 - 0.55	3.54e-37	Main
19	44899005	chr19:44899005:T:G	4		T	G	1.54629	1.22 - 1.96	2.41e-45	0.8887	1.49601	1.31 - 1.71	2.34e-09	0.9574	1.31285	0.85 - 2.03	0.2185	0.9419	1.31167	1.12 - 1.54	0.000904	0.9745	2.02648	1.82 - 2.26	1.84e-37	Main
19	44835266	chr19:44835266:G:C	4		C	G	1.15882	1 - 1.34	2.86e-42	0.0796	1.12109	0.96 - 1.31	0.1498	0.1991	1.33123	0.78 - 2.28	0.2955	0.2307	1.03479	0.94 - 1.13	0.4622	0.3376	1.2821	1.24 - 1.33	9.51e-44	Main
19	44838647	chr19:44838647:G:A	4		A	G	1.14089	0.98 - 1.32	4.29e-42	0.1969	1.05264	0.95 - 1.17	0.3348	0.208	1.36684	0.8 - 2.34	0.2533	0.2735	1.04446	0.96 - 1.14	0.3151	0.3385	1.28287	1.24 - 1.33	6.46e-44	Main
19	44832778	chr19:44832778:T:C	4		T	C	0.900316	0.75 - 1.08	4.85e-42	0.7246	1.04123	0.95 - 1.14	0.3977	0.7877	0.723612	0.43 - 1.23	0.2288	0.6966	0.970251	0.89 - 1.05	0.4703	0.6606	0.778334	0.75 - 0.81	1.73e-44	Main
19	44837479	chr19:44837479:G:A	4		A	G	1.1414	0.98 - 1.32	5.48e-42	0.1985	1.05527	0.95 - 1.17	0.3093	0.208	1.36588	0.8 - 2.33	0.2542	0.2737	1.04436	0.96 - 1.14	0.3165	0.3386	1.28236	1.24 - 1.33	8.4e-44	Main
19	44834993	chr19:44834993:AT:A	4		A	AT	1.1415	0.98 - 1.32	6.01e-42	0.1376	1.03334	0.91 - 1.17	0.5974	0.2021	1.36397	0.8 - 2.34	0.2584	0.2429	1.06003	0.97 - 1.16	0.218	0.3376	1.2821	1.24 - 1.33	1.08e-43	Main
19	44834128	chr19:44834128:G:C	4		C	G	1.14211	0.99 - 1.32	7.94e-42	0.1359	1.04258	0.92 - 1.18	0.5039	0.2019	1.36152	0.8 - 2.33	0.2599	0.2549	1.05496	0.97 - 1.15	0.2295	0.338	1.28159	1.24 - 1.33	1.31e-43	Main
19	44833186	chr19:44833186:G:A	4		A	G	1.10631	0.92 - 1.33	1.75e-41	0.2108	0.941106	0.85 - 1.04	0.249	0.2024	1.36465	0.8 - 2.34	0.2568	0.2798	1.0431	0.96 - 1.13	0.3252	0.3382	1.28184	1.24 - 1.33	1.13e-43	Main
19	44838750	chr19:44838750:G:C	4		C	G	1.15567	1 - 1.34	2.88e-41	0.0839	1.11405	0.96 - 1.3	0.167	0.1993	1.33389	0.78 - 2.28	0.2925	0.2349	1.03469	0.94 - 1.13	0.462	0.3391	1.27839	1.23 - 1.32	1.19e-42	Main
19	44838904	chr19:44838904:G:A	4		A	G	1.1453	1 - 1.32	3.92e-40	0.2169	1.0739	0.97 - 1.19	0.1721	0.2075	1.37837	0.81 - 2.36	0.242	0.2856	1.04676	0.96 - 1.14	0.2875	0.3425	1.27405	1.23 - 1.32	1.41e-41	Main
19	44893972	chr19:44893972:G:A	4		A	G	0.687943	0.51 - 0.92	7.29e-40	0.0806	0.705182	0.61 - 0.82	7.3e-06	0.0398	0.84358	0.54 - 1.33	0.4608	0.0505	0.835855	0.7 - 0.99	0.0391	0.0253	0.493812	0.44 - 0.55	2.72e-37	Main
19	44893642	chr19:44893642:T:C	4		T	C	1.02427	0.85 - 1.23	8.55e-39	0.2059	0.960886	0.87 - 1.07	0.4554	0.7148	0.875465	0.72 - 1.06	0.1676	0.3618	0.994018	0.92 - 1.08	0.8813	0.5627	1.26339	1.22 - 1.31	9.04e-42	Main
19	44909665	chr19:44909665:AC:A	3		A	AC	2.31917	2.04 - 2.63	1.25e-38	0.001751	4.01004	1.51 - 10.63	0.005242	NA	NA	NA	NA	0.0054	2.87226	1.71 - 4.82	6.54e-05	0.0166	2.26506	1.99 - 2.58	2.45e-34	Main
19	44886339	chr19:44886339:G:A	4		A	G	0.688534	0.55 - 0.86	2.52e-38	0.1287	0.721661	0.64 - 0.82	2.28e-07	0.0386	0.808399	0.53 - 1.24	0.333	0.0601	0.791678	0.68 - 0.93	0.00361	0.0287	0.535476	0.48 - 0.59	5.64e-33	Main
19	44838857	chr19:44838857:A:G	4		A	G	0.878526	0.76 - 1.01	4.82e-38	0.7813	0.936412	0.85 - 1.04	0.2066	0.7914	0.729205	0.43 - 1.25	0.2483	0.7033	0.962039	0.89 - 1.05	0.3625	0.6529	0.789623	0.76 - 0.82	7.27e-40	Main
19	44877713	chr19:44877713:G:T	4		T	G	0.856604	0.76 - 0.96	6.61e-38	0.4329	0.963965	0.89 - 1.05	0.3889	0.6738	0.522516	0.32 - 0.85	0.0084	0.5055	0.892793	0.83 - 0.96	0.0029	0.4259	0.801316	0.77 - 0.83	1.35e-37	Main
19	44897518	chr19:44897518:T:G	4		T	G	0.522558	0.44 - 0.63	2.27e-37	0.885386	0.613466	0.54 - 0.69	4.28e-15	0.968525	0.38598	0.24 - 0.61	5.09e-05	0.931	0.501375	0.43 - 0.58	3.22e-20	0.9982	0.450995	0.27 - 0.77	0.00329	Main
19	44889415	chr19:44889415:AT:A	4		A	AT	0.58116	0.48 - 0.71	4.76e-37	0.0113	0.733961	0.47 - 1.15	0.1779	0.031	0.762998	0.45 - 1.3	0.3195	0.0179	0.597859	0.44 - 0.81	0.000797	0.0257	0.504796	0.45 - 0.56	1.2e-35	Main
19	44903861	chr19:44903861:G:A	4		A	G	1.93901	1.6 - 2.35	5.32e-37	0.111447	1.631	1.44 - 1.85	9.23e-15	0.0312	2.65199	1.67 - 4.21	3.48e-05	0.0673	1.99991	1.72 - 2.32	6.29e-20	0.0018	2.33124	1.36 - 3.99	0.00207	Main
19	44882099	chr19:44882099:C:A	3		A	C	2.20661	1.95 - 2.49	9.57e-37	0.002831	2.34402	1.03 - 5.34	0.042601	NA	NA	NA	NA	0.0062	2.13017	1.28 - 3.55	0.00369	0.0172	2.20825	1.95 - 2.51	2.01e-34	Main
19	44904180	chr19:44904180:G:T	4		T	G	1.93938	1.6 - 2.35	1.27e-36	0.111125	1.62355	1.43 - 1.84	1.7e-14	0.0312	2.65129	1.67 - 4.21	3.47e-05	0.0672	1.99671	1.72 - 2.32	7.94e-20	0.0018	2.35161	1.37 - 4.03	0.00187	Main
19	44879460	chr19:44879460:G:A	4		A	G	0.893088	0.79 - 1.02	1.29e-36	0.6816	0.872581	0.8 - 0.95	0.002582	0.847	1.34125	0.72 - 2.5	0.3567	0.6482	0.980689	0.91 - 1.06	0.6265	0.5614	0.801156	0.77 - 0.83	2.86e-37	Main
19	44879709	chr19:44879709:C:T	4		T	C	0.848123	0.77 - 0.93	1.9e-36	0.3245	0.87564	0.8 - 0.96	0.003007	0.6591	0.546184	0.34 - 0.88	0.0132	0.4266	0.921825	0.85 - 0.99	0.0357	0.3858	0.80501	0.78 - 0.83	6.72e-35	Main
19	44920677	chr19:44920677:G:A	3		A	G	1.85365	1.58 - 2.17	1.9e-36	0.121947	1.67768	1.49 - 1.89	3.34e-17	NA	NA	NA	NA	0.07	2.02263	1.74 - 2.35	1.73e-20	0.0018	2.19702	1.25 - 3.86	0.00629	Main
19	44899862	chr19:44899862:C:T	4		T	C	1.93406	1.59 - 2.35	2.14e-36	0.11032	1.61959	1.43 - 1.83	2.5e-14	0.0312	2.62923	1.66 - 4.17	4.02e-05	0.0672	1.99511	1.72 - 2.31	8.53e-20	0.0017	2.34668	1.37 - 4.03	0.00195	Main
19	44879804	chr19:44879804:G:T	4		T	G	0.848801	0.77 - 0.93	3.59e-36	0.3249	0.875991	0.8 - 0.96	0.00307	0.6593	0.547168	0.34 - 0.88	0.0134	0.4268	0.922839	0.86 - 1	0.0382	0.3859	0.805655	0.78 - 0.83	1.12e-34	Main
19	44901322	chr19:44901322:G:T	4		T	G	1.9294	1.59 - 2.34	4.53e-36	0.110621	1.61673	1.43 - 1.83	2.59e-14	0.0313	2.63437	1.66 - 4.18	3.89e-05	0.0668	1.98635	1.71 - 2.31	1.65e-19	0.0017	2.34269	1.37 - 4.01	0.00193	Main
19	44899213	chr19:44899213:C:T	4		T	C	1.92885	1.59 - 2.34	4.73e-36	0.110044	1.6203	1.43 - 1.83	2.37e-14	0.0312	2.62791	1.66 - 4.17	4.06e-05	0.0667	1.98596	1.71 - 2.31	1.89e-19	0.0017	2.34926	1.37 - 4.03	0.00192	Main
19	44879418	chr19:44879418:G:A	3		A	G	0.653829	0.5 - 0.86	1.14e-35	0.0137	0.74297	0.52 - 1.07	0.1067	NA	NA	NA	NA	0.0108	0.79247	0.55 - 1.13	0.2012	0.0337	0.544711	0.5 - 0.6	1.99e-36	Main
19	44843409	chr19:44843409:C:G	3		C	G	0.743624	0.34 - 1.6	1.2e-35	0.996885	0.926816	0.45 - 1.91	0.836819	NA	NA	NA	NA	0.9965	1.25709	0.63 - 2.51	0.517	0.982	0.422781	0.37 - 0.48	8.05e-38	Main
19	44834247	chr19:44834247:G:C	4		C	G	1.10449	0.94 - 1.3	5.01e-35	0.246	1.00541	0.91 - 1.11	0.9117	0.2029	1.36889	0.8 - 2.34	0.2512	0.3216	1.00441	0.93 - 1.09	0.9144	0.3529	1.25445	1.21 - 1.3	1.81e-37	Main
19	44890259	chr19:44890259:C:T	3		T	C	2.1576	1.91 - 2.44	2.84e-34	0.002668	1.57713	0.69 - 3.59	0.27802	NA	NA	NA	NA	0.0049	1.70933	0.96 - 3.04	0.0679	0.0174	2.19855	1.94 - 2.5	4.68e-34	Main
19	44883777	chr19:44883777:A:C	4		A	C	0.940682	0.63 - 1.41	3.63e-34	0.6721	0.796284	0.73 - 0.87	4.93e-07	0.921	0.715195	0.52 - 0.98	0.0384	0.7989	0.812207	0.74 - 0.89	1.27e-05	0.9607	1.63477	1.5 - 1.79	8.02e-28	Main
19	44883800	chr19:44883800:A:G	4		A	G	0.940908	0.63 - 1.41	3.74e-34	0.6724	0.796841	0.73 - 0.87	5.37e-07	0.9209	0.713837	0.52 - 0.98	0.0374	0.7989	0.813264	0.74 - 0.89	1.45e-05	0.9607	1.63575	1.5 - 1.79	6.91e-28	Main
19	44881674	chr19:44881674:G:A	3		A	G	2.0653	1.62 - 2.64	6.44e-34	0.002701	1.24104	0.57 - 2.68	0.58256	NA	NA	NA	NA	0.0026	1.78854	0.78 - 4.09	0.1682	0.019	2.21688	1.95 - 2.52	2.18e-34	Main
19	44858389	chr19:44858389:A:G	4		A	G	1.07032	0.82 - 1.4	1.34e-33	0.7759	0.956571	0.87 - 1.06	0.3757	0.8267	0.810909	0.45 - 1.45	0.48	0.8173	0.996406	0.91 - 1.09	0.94	0.9007	1.43922	1.36 - 1.52	1.23e-36	Main
19	44860563	chr19:44860563:T:G	3		T	G	0.43656	0.36 - 0.53	1.34e-33	0.997014	0.307432	0.14 - 0.67	0.003195	NA	NA	NA	NA	0.9972	0.70328	0.32 - 1.55	0.384	0.9856	0.432878	0.38 - 0.5	1.87e-32	Main
19	44833992	chr19:44833992:C:A	4		A	C	1.10046	0.94 - 1.29	2.86e-33	0.2467	1.00793	0.92 - 1.11	0.8714	0.203	1.36903	0.8 - 2.34	0.2512	0.3253	0.996606	0.92 - 1.08	0.9338	0.3569	1.24732	1.2 - 1.29	7.97e-36	Main
19	44746404	chr19:44746404:C:T	4		T	C	1.08646	0.9 - 1.31	4.08e-33	0.0683	0.960886	0.81 - 1.14	0.6499	0.1568	1.23862	0.6 - 2.55	0.5608	0.1605	0.995809	0.9 - 1.1	0.937	0.305	1.2682	1.22 - 1.32	1.44e-35	Main
19	44865946	chr19:44865946:G:A	4		A	G	0.557903	0.51 - 0.61	1.12e-32	0.006899	0.56561	0.34 - 0.95	0.031231	0.990181	0.3565	0.09 - 1.47	0.15332	0.0154	0.584558	0.43 - 0.79	0.000523	0.0262	0.555937	0.5 - 0.62	3.58e-29	Main
19	44905218	chr19:44905218:A:G	4		A	G	0.529019	0.46 - 0.61	1.19e-32	0.904022	0.587676	0.51 - 0.67	4.59e-15	0.965447	0.407241	0.26 - 0.64	9.91e-05	0.9458	0.507073	0.43 - 0.6	6.6e-16	0.9982	0.390745	0.19 - 0.82	0.0129	Main
19	44916828	chr19:44916828:A:C	4		A	C	0.556922	0.49 - 0.64	6.42e-32	0.886407	0.608882	0.54 - 0.69	3.56e-15	0.992029	0.293423	0.1 - 0.84	0.0229	0.9322	0.515355	0.44 - 0.6	1.95e-17	0.9981	0.538375	0.31 - 0.92	0.0236	Main
19	44852884	chr19:44852884:C:T	4		T	C	1.14499	0.99 - 1.32	9.39e-32	0.7758	1.16579	1.05 - 1.29	0.00304	0.3383	1.39766	0.84 - 2.33	0.1998	0.725	0.984324	0.91 - 1.07	0.7112	0.6799	1.2467	1.2 - 1.29	3.67e-32	Main
19	44893416	chr19:44893416:G:T	4		T	G	1.70511	1.55 - 1.87	1.15e-31	0.137229	1.64941	1.47 - 1.85	4.86e-18	0.033	2.43108	1.5 - 3.95	0.000337	0.0695	1.70182	1.46 - 1.98	6.07e-12	0.0017	2.21998	1.24 - 3.98	0.00745	Main
19	44880859	chr19:44880859:G:A	4		A	G	0.956208	0.79 - 1.15	1.35e-31	0.782	0.981474	0.89 - 1.09	0.7192	0.8801	1.2581	0.59 - 2.67	0.5495	0.7418	1.06439	0.98 - 1.16	0.1564	0.5822	0.808641	0.78 - 0.84	7.59e-34	Main
19	44738381	chr19:44738381:G:A	4		A	G	1.14799	1.02 - 1.29	5.23e-31	0.133	1.20166	1.06 - 1.36	0.002998	0.122	0.863467	0.67 - 1.11	0.2462	0.1285	1.11282	1 - 1.24	0.0557	0.2042	1.27545	1.22 - 1.33	1.14e-30	Main
19	44743791	chr19:44743791:C:T	4		T	C	1.01931	0.84 - 1.23	5.45e-31	0.6582	1.038	0.95 - 1.13	0.4129	0.3734	1.32459	1.17 - 1.5	9.62e-06	0.5421	0.987775	0.92 - 1.07	0.7509	0.3705	0.81424	0.79 - 0.84	1.32e-30	Main
19	44923805	chr19:44923805:CAA:C	3		CAA	C	0.561918	0.49 - 0.64	5.54e-31	0.885805	0.604932	0.53 - 0.69	5.87e-15	NA	NA	NA	NA	0.933	0.510227	0.44 - 0.59	6.68e-18	0.9981	0.586373	0.33 - 1.03	0.0623	Main
19	44738850	chr19:44738850:G:A	4		A	G	1.1693	1.07 - 1.27	1.39e-29	0.1473	1.1741	1.05 - 1.32	0.006269	0.1457	0.887985	0.7 - 1.13	0.3344	0.1825	1.17398	1.07 - 1.29	0.000901	0.2335	1.24346	1.2 - 1.29	1.11e-27	Main
19	44747899	chr19:44747899:A:C	4		A	C	1.07542	0.91 - 1.26	1.76e-29	0.3348	0.964062	0.88 - 1.05	0.4237	0.5944	1.20334	0.74 - 1.95	0.4517	0.4515	1.00371	0.93 - 1.08	0.9231	0.6227	1.23318	1.19 - 1.28	6.5e-32	Main
19	44856688	chr19:44856688:G:A	3		A	G	2.25902	1.96 - 2.6	1.94e-29	0.002561	1.52466	0.68 - 3.4	0.30183	NA	NA	NA	NA	0.0016	1.59281	0.5 - 5.11	0.4338	0.0151	2.30021	1.99 - 2.66	9.11e-30	Main
19	44827852	chr19:44827852:G:C	3		C	G	2.21518	1.58 - 3.11	2.03e-29	0.003308	3.51543	1.75 - 7.04	0.000392	NA	NA	NA	NA	0.0029	1.40018	0.65 - 3.03	0.3918	0.0144	2.17298	1.89 - 2.5	1.41e-27	Main
19	44851039	chr19:44851039:A:G	4		A	G	1.10054	0.97 - 1.25	7.49e-29	0.7439	1.01786	0.92 - 1.12	0.7201	0.7894	1.411	0.72 - 2.75	0.3122	0.5668	1.03097	0.96 - 1.11	0.432	0.5222	1.21872	1.18 - 1.26	4.47e-31	Main
19	44850787	chr19:44850787:T:G	4		T	G	1.1012	0.97 - 1.25	7.85e-29	0.744	1.01654	0.92 - 1.12	0.7385	0.7874	1.4434	0.74 - 2.81	0.28	0.5669	1.03159	0.96 - 1.11	0.4234	0.5223	1.2186	1.18 - 1.26	4.53e-31	Main
19	44899111	chr19:44899111:C:T	4		T	C	1.80602	1.46 - 2.24	1.31e-28	0.130552	1.46931	1.31 - 1.65	7.38e-11	0.0314	2.63313	1.66 - 4.18	3.95e-05	0.0733	1.81666	1.57 - 2.1	5.67e-16	0.0017	2.1889	1.28 - 3.74	0.0042	Main
19	44849230	chr19:44849230:A:T	4		A	T	0.889683	0.8 - 0.99	1.65e-28	0.6121	0.927002	0.85 - 1.01	0.08071	0.7374	0.693295	0.4 - 1.2	0.1935	0.5587	0.960693	0.89 - 1.04	0.292	0.5595	0.822588	0.8 - 0.85	1.75e-29	Main
19	44739483	chr19:44739483:A:G	4		A	G	1.03584	0.89 - 1.21	2.96e-28	0.5277	1.0002	0.92 - 1.09	0.9953	0.6355	0.816442	0.73 - 0.92	0.00067	0.6198	1.12401	1.04 - 1.21	0.0026	0.6795	1.21994	1.18 - 1.26	1.36e-27	Main
19	44923556	chr19:44923556:C:T	3		T	C	1.75438	1.53 - 2.01	6.87e-28	0.105462	1.61062	1.41 - 1.83	6.12e-13	NA	NA	NA	NA	0.065	1.92322	1.65 - 2.25	1.35e-16	0.0018	1.9213	1.04 - 3.54	0.0358	Main
19	44935318	chr19:44935318:C:A	3		A	C	1.67551	1.13 - 2.49	7.33e-28	0.021	1.07659	0.8 - 1.46	0.6314	NA	NA	NA	NA	0.0105	2.22599	1.54 - 3.22	2.11e-05	0.0199	1.95482	1.73 - 2.21	3.72e-26	Main
19	44816374	chr19:44816374:G:A	3		A	G	0.649898	0.51 - 0.82	3.03e-27	0.009457	0.867543	0.58 - 1.29	0.483438	NA	NA	NA	NA	0.0059	0.631663	0.38 - 1.06	0.0821	0.031	0.585611	0.53 - 0.64	1.19e-27	Main
19	44973974	chr19:44973974:C:G	4		C	G	0.904421	0.81 - 1.01	3.95e-27	0.5633	0.934354	0.86 - 1.01	0.1047	0.6433	1.04718	0.87 - 1.26	0.6319	0.6689	0.918237	0.85 - 0.99	0.0321	0.765	0.802599	0.77 - 0.83	4.82e-28	Main
19	44798197	chr19:44798197:TTTTG:T	4		T	TTTTG	0.889736	0.75 - 1.06	6.94e-27	0.3035	0.959829	0.88 - 1.05	0.3753	0.046	1.2743	0.37 - 4.38	0.7006	0.243	0.960213	0.88 - 1.05	0.3777	0.1417	0.755784	0.72 - 0.79	4.71e-29	Main
19	45019031	chr19:45019031:G:A	3		A	G	1.95202	1.73 - 2.21	1.75e-26	0.003048	1.71655	0.8 - 3.69	0.166688	NA	NA	NA	NA	0.0018	1.20623	0.48 - 3.05	0.6921	0.0178	1.97585	1.74 - 2.24	1.15e-26	Main
19	44894949	chr19:44894949:A:G	4		A	G	0.521112	0.42 - 0.64	2.67e-26	0.916233	0.617226	0.54 - 0.71	1.26e-11	0.969205	0.368963	0.23 - 0.59	2.7e-05	0.9526	0.503435	0.42 - 0.6	1.7e-13	0.9991	0.374224	0.11 - 1.22	0.1041	Main
2	127135234	chr2:127135234:C:T	4	BIN1	T	C	1.12399	1.05 - 1.2	7.18e-26	0.3978	1.13428	1.04 - 1.23	0.003152	0.3482	0.993322	0.83 - 1.18	0.9397	0.407	1.08047	1 - 1.16	0.0422	0.402	1.19614	1.16 - 1.24	4.86e-25	Main
19	44863241	chr19:44863241:G:A	3		A	G	2.36406	2.02 - 2.77	8.2e-26	0.001574	1.32841	0.44 - 4.02	0.61521	NA	NA	NA	NA	0.0011	1.72893	0.49 - 6.06	0.3923	0.0117	2.40608	2.05 - 2.83	2.77e-26	Main
19	45013455	chr19:45013455:T:TAC	4		T	TAC	0.826537	0.75 - 0.91	9.49e-26	0.6969	0.856415	0.78 - 0.94	0.000728	0.8019	0.972875	0.78 - 1.22	0.8084	0.8033	0.837612	0.76 - 0.92	0.000433	0.909	0.742227	0.7 - 0.79	1.16e-22	Main
19	44737327	chr19:44737327:T:C	4		T	C	0.814427	0.74 - 0.9	2.74e-25	0.9708	0.952086	0.74 - 1.23	0.705	0.9758	0.490417	0.07 - 3.39	0.4698	0.9438	0.865282	0.74 - 1.02	0.0762	0.858	0.771514	0.74 - 0.81	6.96e-26	Main
19	44846145	chr19:44846145:T:C	4		T	C	0.890466	0.81 - 0.97	3.14e-25	0.5299	0.895924	0.82 - 0.97	0.009049	0.7522	0.738599	0.42 - 1.3	0.2929	0.5199	0.968991	0.9 - 1.04	0.4037	0.5465	0.835855	0.81 - 0.86	1.8e-25	Main
19	44925842	chr19:44925842:G:A	4		A	G	1.68844	1.48 - 1.92	4e-25	0.105642	1.54866	1.36 - 1.76	4.2e-11	0.0238	1.50085	0.38 - 5.93	0.562538	0.0616	1.90161	1.63 - 2.22	1.07e-15	0.0024	1.60176	1.03 - 2.5	0.0381	Main
19	44733473	chr19:44733473:C:T	4		T	C	1.11845	0.99 - 1.26	4.64e-25	0.1291	1.20178	1.06 - 1.36	0.003616	0.1235	0.862862	0.72 - 1.04	0.1139	0.1247	1.1126	1 - 1.24	0.0585	0.2057	1.24234	1.19 - 1.29	7.91e-25	Main
19	44812964	chr19:44812964:A:G	3		A	G	0.551855	0.41 - 0.74	6.49e-25	0.995675	0.402573	0.22 - 0.74	0.003647	NA	NA	NA	NA	0.9965	0.90321	0.45 - 1.82	0.7756	0.9798	0.540533	0.48 - 0.61	4.49e-24	Main
19	44860135	chr19:44860135:C:T	4		T	C	0.803193	0.77 - 0.84	8.28e-25	0.0576	0.79708	0.67 - 0.95	0.0129	0.3822	0.905833	0.56 - 1.46	0.6853	0.1267	0.829776	0.74 - 0.93	0.00146	0.1501	0.798516	0.76 - 0.84	1.18e-21	Main
19	44860443	chr19:44860443:A:G	4		A	G	1.09097	0.91 - 1.31	9.48e-25	0.8256	0.899874	0.81 - 1	0.05653	0.6102	1.06014	0.66 - 1.71	0.8106	0.8119	1.13224	1.03 - 1.24	0.0104	0.8367	1.26731	1.21 - 1.33	3.09e-25	Main
19	45128558	chr19:45128558:G:A	4		A	G	1.1285	0.93 - 1.37	3.63e-24	0.0655	0.900865	0.76 - 1.06	0.2175	0.1605	1.35771	1.17 - 1.58	8.54e-05	0.0913	0.979611	0.86 - 1.12	0.7586	0.1019	1.32247	1.25 - 1.4	1.08e-23	Main
19	44844654	chr19:44844654:C:A	4		A	C	1.10665	1 - 1.23	3.77e-24	0.4504	1.07573	0.99 - 1.17	0.08476	0.2486	1.33469	0.79 - 2.26	0.2835	0.4706	1.01847	0.95 - 1.1	0.6285	0.453	1.19638	1.16 - 1.24	1.99e-25	Main
19	44960129	chr19:44960129:G:A	3		A	G	1.9339	1.7 - 2.19	4.14e-24	0.003039	1.71651	0.8 - 3.68	0.165219	NA	NA	NA	NA	0.0013	1.24707	0.44 - 3.54	0.6787	0.0167	1.95365	1.72 - 2.22	3.66e-24	Main
19	45130428	chr19:45130428:G:A	4		A	G	1.12891	0.93 - 1.37	4.23e-24	0.0694	0.90801	0.77 - 1.07	0.2405	0.1685	1.3375	1.15 - 1.56	0.000232	0.092	0.987677	0.87 - 1.13	0.8534	0.1018	1.32525	1.25 - 1.4	6.39e-24	Main
19	44913574	chr19:44913574:T:G	4		T	G	0.778318	0.61 - 0.99	4.8e-24	0.6945	0.713338	0.65 - 0.78	1.52e-13	0.9333	0.730227	0.52 - 1.03	0.0694	0.826	0.680247	0.62 - 0.75	1.86e-14	0.8929	1.00662	0.95 - 1.06	0.8124	Main
19	44793107	chr19:44793107:G:A	3		A	G	0.503043	0.44 - 0.57	4.9e-24	0.003329	0.565944	0.26 - 1.25	0.160171	NA	NA	NA	NA	0.0082	0.622072	0.39 - 1	0.0517	0.0142	0.492235	0.43 - 0.57	2.47e-23	Main
19	44734556	chr19:44734556:T:C	4		T	C	1.04274	0.91 - 1.19	5.37e-24	0.6084	1.03676	0.95 - 1.13	0.3903	0.6857	0.815952	0.72 - 0.92	0.00131	0.6711	1.12142	1.04 - 1.21	0.00394	0.6844	1.19865	1.16 - 1.24	2.58e-23	Main
19	44797922	chr19:44797922:G:GC	4		G	GC	1.07829	0.89 - 1.31	5.98e-24	0.5845	0.976969	0.9 - 1.06	0.5876	0.8697	0.865022	0.44 - 1.7	0.6728	0.719	1.02092	0.94 - 1.11	0.6379	0.8595	1.30748	1.24 - 1.37	1.05e-26	Main
2	127133851	chr2:127133851:A:C	4	BIN1	A	C	0.905408	0.84 - 0.98	6.72e-24	0.4318	0.901676	0.83 - 0.98	0.0147	0.6222	1.07326	0.9 - 1.28	0.4398	0.5185	0.923486	0.86 - 0.99	0.0347	0.5745	0.841811	0.81 - 0.87	8.32e-24	Main
19	44735929	chr19:44735929:A:G	4		A	G	1.034	0.9 - 1.19	8.06e-24	0.5311	1.01735	0.94 - 1.1	0.6797	0.6648	0.809855	0.72 - 0.92	0.000748	0.6235	1.1155	1.03 - 1.2	0.00493	0.6854	1.20033	1.16 - 1.24	2.67e-23	Main
19	44933496	chr19:44933496:C:T	3		T	C	1.29044	0.79 - 2.1	8.2e-24	0.0786	0.996506	0.85 - 1.16	0.9647	NA	NA	NA	NA	0.0309	1.06812	0.86 - 1.33	0.5513	0.0192	1.99691	1.76 - 2.27	1.64e-26	Main
19	44864245	chr19:44864245:G:C	4		C	G	0.808366	0.78 - 0.84	8.96e-24	0.0693	0.91001	0.77 - 1.07	0.2578	0.3888	0.85573	0.54 - 1.36	0.5124	0.1281	0.815136	0.73 - 0.91	0.000417	0.1499	0.799235	0.76 - 0.84	1.53e-21	Main
19	44867581	chr19:44867581:G:A	4		A	G	0.812036	0.78 - 0.85	9.38e-24	0.0752	0.920443	0.79 - 1.08	0.2987	0.3857	0.785449	0.49 - 1.26	0.3137	0.1305	0.813345	0.73 - 0.91	0.000319	0.1554	0.803643	0.77 - 0.84	1.89e-21	Main
19	44866173	chr19:44866173:TA:T	4		T	TA	0.808981	0.78 - 0.84	1.21e-23	0.0774	0.855046	0.73 - 1	0.04751	0.3877	0.861311	0.54 - 1.37	0.5281	0.1265	0.82193	0.73 - 0.93	0.00129	0.1525	0.802679	0.77 - 0.84	6.1e-21	Main
19	45123977	chr19:45123977:C:T	4		T	C	1.13925	0.94 - 1.38	3.01e-23	0.0556	0.933513	0.78 - 1.12	0.4545	0.1516	1.37713	1.17 - 1.62	0.000104	0.0844	0.969863	0.84 - 1.11	0.6635	0.1018	1.31574	1.25 - 1.39	8.71e-23	Main
19	44832419	chr19:44832419:A:G	4		A	G	0.951743	0.81 - 1.13	3.05e-23	0.5865	1.01501	0.93 - 1.1	0.7288	0.7664	0.765061	0.46 - 1.28	0.31	0.5481	1.08069	1 - 1.16	0.041	0.5199	0.838199	0.81 - 0.87	5.05e-25	Main
19	44942260	chr19:44942260:G:A	3		A	G	1.83929	1.63 - 2.07	5.34e-23	0.002917	1.71121	0.76 - 3.88	0.198059	NA	NA	NA	NA	0.0021	2.0569	0.88 - 4.83	0.0979	0.0186	1.83804	1.63 - 2.08	2.1e-22	Main
19	44867021	chr19:44867021:A:T	4		A	T	1.23319	1.18 - 1.29	6.35e-23	0.9272	1.1146	0.95 - 1.31	0.181	0.6274	1.21167	0.76 - 1.93	0.4175	0.8862	1.23875	1.1 - 1.4	0.000441	0.8492	1.24309	1.19 - 1.3	1.87e-20	Main
19	44781370	chr19:44781370:G:A	3		A	G	1.92736	1.69 - 2.19	6.51e-23	0.003384	1.97354	0.79 - 4.92	0.144876	NA	NA	NA	NA	0.0044	1.604	0.86 - 3	0.1394	0.0173	1.94255	1.7 - 2.22	2.24e-22	Main
19	44799020	chr19:44799020:C:T	3		T	C	2.18032	1.43 - 3.33	6.69e-23	0.00286	3.90879	1.74 - 8.79	0.000971	NA	NA	NA	NA	0.0026	1.30083	0.56 - 3.02	0.5405	0.0124	2.11594	1.81 - 2.47	1.51e-21	Main
19	45020861	chr19:45020861:C:T	3		T	C	1.39697	1.15 - 1.7	1.04e-22	0.0979	1.27087	1.1 - 1.46	0.000849	NA	NA	NA	NA	0.0507	1.2639	1.07 - 1.5	0.00647	0.0264	1.6628	1.49 - 1.85	1.82e-20	Main
19	44825150	chr19:44825150:GAC:G	4		G	GAC	1.08552	0.95 - 1.24	1.11e-22	0.6942	1.04718	0.96 - 1.15	0.3196	0.4267	1.33696	0.88 - 2.03	0.1723	0.5796	0.963098	0.89 - 1.04	0.3577	0.4949	1.18958	1.15 - 1.23	1.49e-24	Main
19	44857526	chr19:44857526:CT:C	4		CT	C	1.18818	1.1 - 1.28	1.24e-22	0.8738	1.08926	0.96 - 1.23	0.1795	0.5905	0.977067	0.61 - 1.57	0.9233	0.8421	1.18554	1.06 - 1.32	0.00192	0.843	1.24957	1.19 - 1.31	9.43e-22	Main
19	44852031	chr19:44852031:C:T	3		T	C	1.72556	1.2 - 2.48	1.76e-22	0.004337	1.54705	0.82 - 2.9	0.174501	NA	NA	NA	NA	0.0072	1.26719	0.79 - 2.04	0.3319	0.0133	2.14449	1.85 - 2.49	2.64e-23	Main
19	44724478	chr19:44724478:T:C	4		T	C	1.04109	0.92 - 1.18	3.23e-22	0.7004	1.03531	0.95 - 1.13	0.4424	0.6896	0.772595	0.66 - 0.9	0.000965	0.6866	1.155	1.07 - 1.25	0.000364	0.6473	1.18022	1.14 - 1.22	1.62e-20	Main
19	45138786	chr19:45138786:G:A	4		A	G	1.06252	0.85 - 1.34	6.41e-22	0.0592	0.940917	0.79 - 1.12	0.4928	0.0507	1.07842	0.83 - 1.4	0.5655	0.0672	0.923024	0.79 - 1.07	0.2928	0.1013	1.32697	1.26 - 1.4	3.92e-24	Main
19	45137848	chr19:45137848:C:A	4		A	C	1.06654	0.85 - 1.33	6.75e-22	0.0662	0.92247	0.78 - 1.09	0.3391	0.0537	1.09483	0.85 - 1.41	0.4862	0.0755	0.948001	0.82 - 1.09	0.4575	0.1043	1.32287	1.25 - 1.4	4.26e-24	Main
19	45133061	chr19:45133061:C:A	4		A	C	1.0658	0.85 - 1.33	7.55e-22	0.0677	0.923301	0.78 - 1.09	0.3372	0.0521	1.07229	0.83 - 1.38	0.5862	0.0745	0.95772	0.83 - 1.1	0.549	0.1012	1.32711	1.26 - 1.4	4.1e-24	Main
19	45118499	chr19:45118499:TG:T	4		T	TG	1.08216	0.87 - 1.34	8.64e-22	0.0645	0.90538	0.77 - 1.07	0.244	0.0523	1.12479	0.87 - 1.46	0.3739	0.0705	0.992627	0.85 - 1.16	0.9242	0.1009	1.32644	1.26 - 1.4	6.75e-24	Main
19	45146841	chr19:45146841:G:T	4		T	G	1.05983	0.84 - 1.33	8.74e-22	0.0597	0.95705	0.8 - 1.14	0.6202	0.0509	1.05813	0.81 - 1.37	0.672	0.0674	0.914297	0.79 - 1.06	0.239	0.1018	1.32591	1.26 - 1.4	4.34e-24	Main
19	44857231	chr19:44857231:T:G	3		T	G	0.724256	0.45 - 1.16	9.1e-22	0.9542	0.830938	0.68 - 1.02	0.07212	NA	NA	NA	NA	0.9804	0.996108	0.76 - 1.3	0.977	0.9861	0.47114	0.41 - 0.55	1.46e-23	Main
19	44856410	chr19:44856410:A:G	3		A	G	0.720277	0.44 - 1.19	1.08e-21	0.9707	0.935102	0.73 - 1.2	0.5962	NA	NA	NA	NA	0.9846	0.87713	0.64 - 1.2	0.4152	0.986	0.471046	0.41 - 0.55	7.91e-24	Main
19	45147979	chr19:45147979:G:A	4		A	G	1.07779	0.88 - 1.33	1.32e-21	0.0887	0.955329	0.83 - 1.1	0.5329	0.0515	1.0662	0.82 - 1.38	0.6303	0.0806	0.974238	0.85 - 1.12	0.7063	0.1017	1.32604	1.26 - 1.4	4.52e-24	Main
19	45134987	chr19:45134987:C:T	4		T	C	1.07053	0.86 - 1.33	1.36e-21	0.0544	0.951991	0.79 - 1.14	0.5953	0.0507	1.0781	0.83 - 1.4	0.5679	0.0666	0.937724	0.81 - 1.09	0.4012	0.1012	1.32459	1.25 - 1.4	8.16e-24	Main
19	45102867	chr19:45102867:C:T	4		T	C	1.10839	0.92 - 1.34	1.52e-21	0.073	0.9687	0.83 - 1.13	0.692	0.0538	1.14694	0.88 - 1.49	0.3022	0.0802	1.00461	0.88 - 1.15	0.9472	0.1011	1.32618	1.26 - 1.4	8.53e-24	Main
19	44799256	chr19:44799256:A:G	4		A	G	1.09476	0.91 - 1.32	2.09e-21	0.6393	0.970446	0.89 - 1.06	0.497	0.886	1.08981	0.83 - 1.43	0.538	0.7621	1.01755	0.93 - 1.11	0.6955	0.8901	1.32326	1.25 - 1.4	5.61e-24	Main
19	44799694	chr19:44799694:A:G	4		A	G	1.0934	0.89 - 1.34	2.17e-21	0.7423	0.991239	0.9 - 1.09	0.8562	0.9785	0.395067	0.07 - 2.4	0.3128	0.8099	1.02316	0.93 - 1.12	0.6332	0.8933	1.32803	1.26 - 1.4	6.59e-24	Main
19	44838502	chr19:44838502:C:G	4		C	G	0.932888	0.83 - 1.05	2.29e-21	0.4592	0.998202	0.92 - 1.09	0.9671	0.6129	1.10871	0.7 - 1.76	0.6626	0.3563	0.961462	0.89 - 1.04	0.3168	0.3034	0.829527	0.8 - 0.86	1.71e-23	Main
19	45152075	chr19:45152075:T:C	4		T	C	0.933924	0.75 - 1.16	2.76e-21	0.9445	1.03138	0.86 - 1.23	0.7358	0.9487	0.939601	0.72 - 1.22	0.6404	0.9318	1.06983	0.92 - 1.24	0.3727	0.8978	0.757145	0.72 - 0.8	1.58e-23	Main
19	45147128	chr19:45147128:C:T	4		T	C	1.06877	0.86 - 1.33	3.01e-21	0.0553	0.968603	0.81 - 1.16	0.7287	0.0511	1.05211	0.81 - 1.37	0.7029	0.0669	0.937911	0.81 - 1.09	0.4014	0.1022	1.3193	1.25 - 1.39	1.62e-23	Main
19	45001269	chr19:45001269:C:T	3		T	C	1.78807	1.59 - 2.01	3.03e-21	0.003142	1.35299	0.62 - 2.96	0.449816	NA	NA	NA	NA	0.0027	1.43433	0.67 - 3.07	0.3536	0.0186	1.81049	1.6 - 2.05	1.85e-21	Main
19	45139287	chr19:45139287:C:G	4		C	G	0.939357	0.75 - 1.17	3.63e-21	0.9354	1.09494	0.93 - 1.29	0.2864	0.9484	0.922932	0.71 - 1.19	0.5398	0.9262	1.04248	0.9 - 1.2	0.5653	0.8983	0.757145	0.72 - 0.8	1.75e-23	Main
19	44810458	chr19:44810458:T:C	4		T	C	1.1022	0.92 - 1.32	4.16e-21	0.6515	0.960309	0.88 - 1.05	0.3598	0.8857	1.12727	0.85 - 1.49	0.4022	0.7698	1.03521	0.95 - 1.13	0.4415	0.8902	1.31851	1.25 - 1.39	1.63e-23	Main
19	44854769	chr19:44854769:C:T	3		T	C	1.30962	0.76 - 2.24	4.39e-21	0.0374	1.04342	0.84 - 1.3	0.7086	NA	NA	NA	NA	0.021	0.994316	0.75 - 1.32	0.9682	0.0141	2.11087	1.82 - 2.44	1.35e-23	Main
19	45111343	chr19:45111343:C:T	4		T	C	1.09071	0.89 - 1.34	5.17e-21	0.0779	0.94658	0.81 - 1.1	0.4813	0.0541	1.13564	0.88 - 1.47	0.3369	0.0812	0.981572	0.86 - 1.12	0.7876	0.1015	1.32075	1.25 - 1.4	2.72e-23	Main
19	44879780	chr19:44879780:A:T	4		A	T	1.03372	0.74 - 1.45	5.42e-21	0.901	0.752691	0.65 - 0.87	6.93e-05	0.9634	4.34445	0.13 - 148.59	0.415	0.9007	1.03593	0.91 - 1.18	0.5869	0.9216	1.34514	1.26 - 1.43	1.74e-20	Main
19	44879727	chr19:44879727:T:G	4		T	G	1.03355	0.74 - 1.45	5.65e-21	0.901	0.752466	0.65 - 0.87	6.83e-05	0.9634	4.34445	0.13 - 148.59	0.415	0.9007	1.03593	0.91 - 1.18	0.5868	0.9216	1.34487	1.26 - 1.43	1.85e-20	Main
19	45115701	chr19:45115701:G:A	4		A	G	1.09502	0.9 - 1.34	6.47e-21	0.0812	0.95361	0.82 - 1.11	0.5342	0.0537	1.14271	0.88 - 1.48	0.3107	0.0822	0.985605	0.86 - 1.13	0.8326	0.1016	1.31983	1.25 - 1.39	3.19e-23	Main
19	45141096	chr19:45141096:A:T	4		A	T	0.93643	0.75 - 1.16	7.06e-21	0.947	1.05897	0.88 - 1.27	0.5419	0.9489	0.92589	0.72 - 1.2	0.5583	0.9336	1.06545	0.92 - 1.24	0.4094	0.8982	0.758585	0.72 - 0.8	3.46e-23	Main
19	45132943	chr19:45132943:C:T	4		T	C	1.06351	0.86 - 1.32	8.62e-21	0.0555	0.963387	0.81 - 1.15	0.6833	0.0543	1.07015	0.84 - 1.37	0.5871	0.0688	0.922194	0.8 - 1.07	0.2837	0.1058	1.30682	1.24 - 1.38	6.2e-23	Main
19	44883598	chr19:44883598:A:G	4		A	G	0.606634	0.51 - 0.72	8.76e-21	0.881919	0.652803	0.58 - 0.74	5.39e-12	0.968019	0.361306	0.23 - 0.58	1.76e-05	0.9358	0.651681	0.56 - 0.76	1.12e-07	0.9989	0.519286	0.14 - 1.95	0.3312	Main
19	45108968	chr19:45108968:C:T	4		T	C	1.09607	0.9 - 1.34	8.9e-21	0.0679	0.983832	0.84 - 1.16	0.8445	0.0538	1.13906	0.88 - 1.48	0.3265	0.0739	0.958774	0.83 - 1.11	0.5617	0.1015	1.31824	1.25 - 1.39	5.3e-23	Main
19	45017701	chr19:45017701:G:T	3		T	G	1.46174	1.21 - 1.77	9.82e-21	0.0265	1.25659	0.97 - 1.63	0.08421	NA	NA	NA	NA	0.0203	1.35785	1.04 - 1.77	0.0233	0.0258	1.66612	1.49 - 1.86	2.76e-20	Main
19	44732440	chr19:44732440:T:C	3		T	C	1.44424	1.34 - 1.56	1.46e-20	0.9887	1.30996	0.87 - 1.98	0.1986	NA	NA	NA	NA	0.9741	1.33429	1.06 - 1.68	0.0144	0.9556	1.46492	1.35 - 1.59	2.28e-19	Main
19	44842026	chr19:44842026:A:C	3		A	C	0.761496	0.44 - 1.32	1.67e-20	0.9689	0.991239	0.78 - 1.26	0.9433	NA	NA	NA	NA	0.9849	0.970931	0.71 - 1.32	0.8501	0.9863	0.472367	0.41 - 0.55	5.81e-23	Main
19	44722081	chr19:44722081:C:T	4		T	C	0.988605	0.86 - 1.13	1.8e-20	0.464	0.994615	0.92 - 1.08	0.8955	0.4266	1.29111	1.11 - 1.5	0.000642	0.4347	0.932767	0.87 - 1	0.0665	0.3595	0.846538	0.82 - 0.88	8.53e-21	Main
19	44842530	chr19:44842530:A:T	4		A	T	1.24688	1.02 - 1.53	2.4e-20	0.9847	1.10849	0.78 - 1.58	0.5688	0.9814	0.983734	0.13 - 7.68	0.9875	0.9606	1.10208	0.91 - 1.34	0.3302	0.947	1.44152	1.34 - 1.55	1.07e-21	Main
19	44798685	chr19:44798685:A:G	4		A	G	1.08919	0.91 - 1.31	2.6e-20	0.5858	0.969863	0.89 - 1.06	0.4813	0.8841	1.09166	0.83 - 1.43	0.5286	0.7386	1.00552	0.92 - 1.09	0.8992	0.8898	1.31429	1.24 - 1.39	6.16e-23	Main
19	44798667	chr19:44798667:T:C	4		T	C	1.10224	0.93 - 1.31	3.2e-20	0.5978	0.998301	0.92 - 1.09	0.9686	0.8757	1.09374	0.85 - 1.41	0.4873	0.7481	1.01908	0.94 - 1.11	0.6653	0.8898	1.31298	1.24 - 1.39	8.58e-23	Main
19	44885967	chr19:44885967:G:A	3		A	G	0.744636	0.7 - 0.79	3.78e-20	0.0158	0.744011	0.53 - 1.05	0.09305	NA	NA	NA	NA	0.0547	0.763303	0.65 - 0.9	0.00134	0.0649	0.741485	0.69 - 0.79	1.26e-17	Main
19	44836881	chr19:44836881:G:A	4		A	G	1.10686	1.01 - 1.21	3.85e-20	0.5389	1.09746	1.01 - 1.19	0.02841	0.3891	0.91174	0.57 - 1.45	0.6953	0.6743	1.03904	0.96 - 1.12	0.3397	0.7066	1.19363	1.15 - 1.24	6.17e-21	Main
19	44884984	chr19:44884984:T:G	4		T	G	0.81341	0.78 - 0.85	5.48e-20	0.6703	0.805171	0.74 - 0.88	1.42e-06	0.9208	0.716412	0.52 - 0.98	0.0389	0.7925	0.817177	0.75 - 0.9	1.72e-05	0.9181	0.819714	0.77 - 0.87	2.34e-10	Main
19	44737991	chr19:44737991:C:CA	4		CA	C	0.604128	0.46 - 0.79	6.53e-20	0.003249	0.701819	0.31 - 1.59	0.395235	0.989343	0.869784	0.33 - 2.32	0.780287	0.0087	0.78247	0.49 - 1.24	0.2987	0.014	0.51089	0.44 - 0.59	8.93e-21	Main
19	44928401	chr19:44928401:A:G	4		A	G	1.08792	0.94 - 1.26	6.54e-20	0.2338	1.08959	0.98 - 1.21	0.1039	0.4814	1.37108	0.8 - 2.35	0.2515	0.3916	0.944972	0.87 - 1.02	0.1633	0.5322	1.18863	1.15 - 1.23	4.2e-21	Main
19	45004284	chr19:45004284:G:A	4		A	G	1.25555	0.88 - 1.8	6.98e-20	0.1176	1.02255	0.9 - 1.16	0.7308	0.0239	0.472839	0.1 - 2.25	0.3464	0.0483	1.23504	1.03 - 1.48	0.0224	0.0211	1.79805	1.59 - 2.03	1.97e-21	Main
19	44860042	chr19:44860042:C:T	4		T	C	1.11423	1.02 - 1.21	7.05e-20	0.1962	1.14088	1.03 - 1.27	0.01368	0.1177	0.865455	0.37 - 2.05	0.7424	0.2654	1.02439	0.94 - 1.12	0.5785	0.3972	1.1741	1.13 - 1.21	2.8e-20	Main
19	44912383	chr19:44912383:G:A	4		A	G	1.26155	1.01 - 1.58	1.03e-19	0.2898	1.3442	1.23 - 1.47	1.7e-10	0.0687	1.36193	0.98 - 1.89	0.0638	0.169	1.44325	1.31 - 1.59	5.91e-13	0.1071	0.992826	0.94 - 1.05	0.7969	Main
19	45002545	chr19:45002545:G:C	4		C	G	1.27242	0.89 - 1.81	1.92e-19	0.0995	1.03593	0.9 - 1.19	0.6147	0.023	0.488605	0.1 - 2.49	0.3888	0.0418	1.24832	1.03 - 1.52	0.0249	0.0207	1.79194	1.59 - 2.02	7.1e-21	Main
19	44852010	chr19:44852010:T:A	3		A	T	1.25483	0.74 - 2.12	2.16e-19	0.0788	1.03045	0.88 - 1.2	0.7051	NA	NA	NA	NA	0.0329	0.914114	0.73 - 1.14	0.4249	0.014	2.0755	1.79 - 2.41	4.59e-22	Main
19	44834606	chr19:44834606:T:C	4		T	C	0.913904	0.83 - 1.01	2.19e-19	0.4133	0.936505	0.86 - 1.02	0.1263	0.6157	1.05369	0.66 - 1.67	0.824	0.3075	0.970834	0.9 - 1.05	0.4663	0.2929	0.838031	0.81 - 0.87	7.7e-21	Main
19	44876259	chr19:44876259:G:A	4		A	G	1.20269	1.12 - 1.29	2.25e-19	0.1869	1.07369	0.97 - 1.19	0.1841	0.2418	1.32578	1.09 - 1.61	0.00426	0.1468	1.23578	1.12 - 1.37	4.91e-05	0.1177	1.23405	1.17 - 1.3	2.7e-15	Main
19	44864715	chr19:44864715:G:C	4		C	G	0.859659	0.76 - 0.97	2.61e-19	0.844	1.00361	0.89 - 1.13	0.9526	0.8637	0.630211	0.3 - 1.31	0.2173	0.8539	0.8244	0.74 - 0.92	0.000292	0.8452	0.806138	0.77 - 0.85	2.56e-18	Main
19	44719517	chr19:44719517:G:C	4		C	G	1.21959	1.17 - 1.27	3.73e-19	0.0482	1.11717	0.92 - 1.36	0.2746	0.1302	0.947716	0.49 - 1.83	0.8725	0.0694	1.12862	0.98 - 1.31	0.1026	0.1618	1.23677	1.18 - 1.3	2.76e-19	Main
19	44857967	chr19:44857967:G:A	4		A	G	0.902732	0.82 - 0.99	4.26e-19	0.2443	0.959829	0.87 - 1.06	0.3979	0.1188	0.601698	0.25 - 1.46	0.2613	0.2681	0.943367	0.87 - 1.03	0.176	0.2994	0.842569	0.81 - 0.87	2.7e-20	Main
19	44859012	chr19:44859012:G:T	4		T	G	1.09114	0.99 - 1.2	4.28e-19	0.2377	1.06791	0.97 - 1.18	0.1835	0.1192	0.829527	0.35 - 1.95	0.6681	0.2789	1.02368	0.94 - 1.11	0.5816	0.398	1.17527	1.14 - 1.22	1.65e-20	Main
19	44749847	chr19:44749847:T:A	4		A	T	1.01251	0.87 - 1.17	4.91e-19	0.4605	1.02747	0.94 - 1.12	0.5267	0.2641	1.35148	1.15 - 1.59	0.000242	0.4405	0.953229	0.88 - 1.03	0.2085	0.3268	0.848148	0.82 - 0.88	2.44e-19	Main
19	44858703	chr19:44858703:T:C	4		T	C	0.932907	0.84 - 1.04	5.75e-19	0.7317	0.970834	0.88 - 1.07	0.5314	0.8779	1.25433	0.54 - 2.92	0.5987	0.713	0.987578	0.91 - 1.07	0.7659	0.6013	0.849336	0.82 - 0.88	6.46e-21	Main
19	44838984	chr19:44838984:A:G	4		A	G	0.927975	0.83 - 1.04	7.9e-19	0.4001	0.97414	0.89 - 1.06	0.5533	0.6114	1.08264	0.68 - 1.72	0.7368	0.3188	0.971028	0.9 - 1.05	0.4725	0.2932	0.837194	0.81 - 0.87	7.45e-21	Main
19	44863018	chr19:44863018:C:T	4		T	C	1.05637	0.94 - 1.19	8.74e-19	0.2544	1.01379	0.92 - 1.11	0.7756	0.1161	0.599775	0.27 - 1.34	0.2138	0.2859	1.00914	0.93 - 1.1	0.8298	0.3984	1.17739	1.14 - 1.22	5.24e-21	Main
19	44792629	chr19:44792629:G:A	3		A	G	0.744375	0.6 - 0.93	9.15e-19	0.0386	0.830689	0.67 - 1.03	0.09681	NA	NA	NA	NA	0.033	0.838953	0.67 - 1.04	0.117	0.0276	0.623629	0.56 - 0.69	2.95e-19	Main
19	44793549	chr19:44793549:C:T	3		T	C	0.744085	0.6 - 0.93	9.25e-19	0.0386	0.830606	0.67 - 1.03	0.09636	NA	NA	NA	NA	0.0334	0.836357	0.67 - 1.04	0.1082	0.0278	0.625127	0.56 - 0.69	3.08e-19	Main
19	44863088	chr19:44863088:G:A	4		A	G	1.053	0.93 - 1.19	1.18e-18	0.2522	1.00985	0.92 - 1.11	0.8392	0.116	0.598697	0.27 - 1.34	0.2122	0.2854	1.00541	0.93 - 1.09	0.8982	0.3985	1.17692	1.14 - 1.22	6.19e-21	Main
19	44858375	chr19:44858375:T:C	4		T	C	0.932496	0.84 - 1.04	1.35e-18	0.7388	0.969088	0.88 - 1.06	0.5111	0.8806	1.20635	0.51 - 2.83	0.6664	0.7143	0.989258	0.91 - 1.07	0.7973	0.6015	0.850781	0.82 - 0.88	1.59e-20	Main
19	44859997	chr19:44859997:G:A	4		A	G	1.07316	0.96 - 1.19	1.36e-18	0.2605	1.03365	0.94 - 1.14	0.489	0.1194	0.827455	0.35 - 1.94	0.6636	0.2857	1.01126	0.93 - 1.1	0.7904	0.3977	1.17527	1.14 - 1.22	1.66e-20	Main
19	44862347	chr19:44862347:A:G	4		A	G	0.947593	0.84 - 1.07	1.44e-18	0.7455	0.984127	0.9 - 1.08	0.7393	0.8854	1.6284	0.73 - 3.66	0.2374	0.7142	0.996705	0.92 - 1.08	0.9374	0.6019	0.850101	0.82 - 0.88	9.43e-21	Main
19	44862219	chr19:44862219:T:C	4		T	C	0.947678	0.84 - 1.07	1.45e-18	0.7455	0.984423	0.9 - 1.08	0.7442	0.8853	1.62759	0.72 - 3.66	0.238	0.7142	0.996705	0.92 - 1.08	0.9373	0.6018	0.850101	0.82 - 0.88	9.3e-21	Main
19	45019803	chr19:45019803:G:C	3		C	G	1.1643	0.6 - 2.25	1.48e-18	0.00437	1.36273	0.7 - 2.65	0.361068	NA	NA	NA	NA	0.0109	0.671528	0.45 - 0.99	0.0462	0.0236	1.69469	1.51 - 1.9	9.34e-20	Main
19	44859410	chr19:44859410:G:A	4		A	G	1.07446	0.97 - 1.19	1.56e-18	0.2645	1.03821	0.95 - 1.14	0.4289	0.1194	0.830357	0.35 - 1.95	0.6696	0.2862	1.01116	0.93 - 1.1	0.7921	0.3995	1.17363	1.13 - 1.21	2.24e-20	Main
19	44862560	chr19:44862560:G:A	4		A	G	1.05527	0.93 - 1.19	1.58e-18	0.2545	1.01593	0.92 - 1.12	0.7431	0.1166	0.598398	0.27 - 1.34	0.2114	0.286	1.00541	0.93 - 1.09	0.8985	0.3986	1.1761	1.14 - 1.22	1e-20	Main
19	44862704	chr19:44862704:A:G	4		A	G	0.946883	0.84 - 1.07	1.62e-18	0.7454	0.982947	0.89 - 1.08	0.7209	0.8834	1.67197	0.75 - 3.74	0.2111	0.7139	0.994018	0.92 - 1.08	0.8871	0.6012	0.850356	0.82 - 0.88	1.05e-20	Main
19	44858568	chr19:44858568:T:C	4		T	C	0.955749	0.84 - 1.09	1.67e-18	0.6712	1.0144	0.93 - 1.11	0.7491	0.8777	1.25433	0.54 - 2.92	0.5985	0.6953	1.00723	0.93 - 1.09	0.8627	0.6011	0.849846	0.82 - 0.88	8.77e-21	Main
19	44824202	chr19:44824202:T:C	4		T	C	0.923633	0.84 - 1.01	1.69e-18	0.2143	0.956571	0.86 - 1.06	0.3957	0.4177	1.04917	0.91 - 1.21	0.5043	0.2325	0.913566	0.84 - 1	0.041	0.2851	0.842569	0.81 - 0.87	1.27e-19	Main
19	44860534	chr19:44860534:T:G	4		T	G	0.939498	0.84 - 1.05	1.75e-18	0.732	0.986393	0.9 - 1.08	0.7728	0.8806	1.20611	0.51 - 2.83	0.6671	0.7087	0.992131	0.91 - 1.08	0.851	0.6022	0.850611	0.82 - 0.88	1.41e-20	Main
19	44852486	chr19:44852486:A:C	4		A	C	1.15174	0.99 - 1.34	1.78e-18	0.8884	1.24234	1.09 - 1.42	0.001379	0.6661	1.30669	0.82 - 2.08	0.2615	0.8311	0.965605	0.87 - 1.07	0.4954	0.8514	1.23121	1.17 - 1.29	2.88e-18	Main
19	44862384	chr19:44862384:A:C	4		A	C	0.947603	0.84 - 1.07	1.86e-18	0.7456	0.984029	0.9 - 1.08	0.7375	0.8854	1.62938	0.73 - 3.66	0.237	0.7143	0.996606	0.92 - 1.08	0.9354	0.602	0.850526	0.82 - 0.88	1.22e-20	Main
19	44861991	chr19:44861991:T:C	4		T	C	0.949205	0.84 - 1.07	2.05e-18	0.7479	0.987084	0.9 - 1.09	0.7875	0.8855	1.63379	0.73 - 3.67	0.2341	0.7147	0.997603	0.92 - 1.08	0.9549	0.6017	0.850611	0.82 - 0.88	1.26e-20	Main
19	44861366	chr19:44861366:C:T	4		T	C	1.05977	0.94 - 1.19	2.08e-18	0.2545	1.01593	0.92 - 1.12	0.743	0.115	0.725351	0.31 - 1.68	0.4553	0.2856	1.0022	0.92 - 1.09	0.9582	0.3983	1.17539	1.14 - 1.22	1.42e-20	Main
19	44861525	chr19:44861525:A:G	4		A	G	0.943537	0.84 - 1.06	2.08e-18	0.7455	0.984324	0.9 - 1.08	0.7417	0.885	1.3792	0.59 - 3.2	0.4546	0.7144	0.997603	0.92 - 1.08	0.9539	0.6017	0.850781	0.82 - 0.88	1.39e-20	Main
19	44861558	chr19:44861558:A:G	4		A	G	0.947773	0.84 - 1.07	2.18e-18	0.7455	0.984324	0.9 - 1.08	0.7424	0.8853	1.62791	0.72 - 3.66	0.2377	0.7142	0.996705	0.92 - 1.08	0.9373	0.6017	0.850781	0.82 - 0.88	1.4e-20	Main
19	44861815	chr19:44861815:A:G	4		A	G	0.947735	0.84 - 1.07	2.18e-18	0.7455	0.984226	0.9 - 1.08	0.7416	0.8853	1.62759	0.72 - 3.65	0.2379	0.7142	0.996705	0.92 - 1.08	0.9371	0.6017	0.850781	0.82 - 0.88	1.44e-20	Main
19	44859552	chr19:44859552:C:A	4		A	C	1.04707	0.92 - 1.19	2.27e-18	0.3286	0.988072	0.91 - 1.08	0.7884	0.1223	0.798197	0.34 - 1.86	0.6006	0.3047	0.992826	0.92 - 1.08	0.8615	0.3988	1.17598	1.14 - 1.22	1.21e-20	Main
19	44864825	chr19:44864825:C:A	4		A	C	1.06749	0.96 - 1.19	2.48e-18	0.241	1.03946	0.94 - 1.14	0.4321	0.1163	0.608718	0.27 - 1.35	0.2213	0.2784	1.01217	0.93 - 1.1	0.7762	0.3993	1.17386	1.13 - 1.21	2.59e-20	Main
19	44863522	chr19:44863522:T:C	4		T	C	0.940475	0.84 - 1.05	2.67e-18	0.7517	0.967539	0.88 - 1.06	0.4962	0.883	1.61285	0.73 - 3.57	0.2392	0.7186	0.992826	0.91 - 1.08	0.8653	0.5999	0.852485	0.82 - 0.88	3.12e-20	Main
19	44795942	chr19:44795942:G:T	3		T	G	0.784719	0.58 - 1.06	3.13e-18	0.0409	0.85274	0.69 - 1.05	0.1397	NA	NA	NA	NA	0.04	0.954183	0.78 - 1.16	0.6434	0.0263	0.611647	0.55 - 0.68	8.68e-20	Main
19	44862921	chr19:44862921:G:A	4		A	G	1.05474	0.93 - 1.19	3.28e-18	0.2547	1.01532	0.92 - 1.12	0.7526	0.1166	0.597979	0.27 - 1.34	0.2109	0.2861	1.00531	0.93 - 1.09	0.8996	0.3993	1.17445	1.14 - 1.22	1.93e-20	Main
19	44730076	chr19:44730076:A:G	4		A	G	0.897933	0.81 - 1	3.3e-18	0.8723	0.844002	0.75 - 0.96	0.007423	0.8786	1.1386	0.95 - 1.37	0.1657	0.8755	0.900775	0.81 - 1.01	0.0639	0.8054	0.830191	0.8 - 0.87	5.17e-18	Main
19	44863153	chr19:44863153:G:C	4		C	G	1.06329	0.95 - 1.19	3.45e-18	0.2473	1.03479	0.94 - 1.14	0.4818	0.1167	0.59756	0.27 - 1.34	0.2096	0.2807	1.00763	0.93 - 1.09	0.8574	0.3993	1.17351	1.13 - 1.21	3.02e-20	Main
19	44863346	chr19:44863346:G:A	4		A	G	1.06248	0.95 - 1.19	3.48e-18	0.2471	1.03138	0.94 - 1.13	0.5257	0.1166	0.613914	0.28 - 1.36	0.2297	0.2807	1.00763	0.93 - 1.09	0.8584	0.3994	1.17363	1.13 - 1.21	2.83e-20	Main
19	45040497	chr19:45040497:A:G	3		A	G	0.722188	0.59 - 0.88	3.89e-18	0.993267	0.929973	0.55 - 1.59	0.789652	NA	NA	NA	NA	0.9859	0.831104	0.59 - 1.17	0.2876	0.9642	0.657902	0.6 - 0.72	6.75e-19	Main
19	44795204	chr19:44795204:G:T	3		T	G	0.809604	0.6 - 1.09	4.14e-18	0.1542	0.918512	0.82 - 1.03	0.148	NA	NA	NA	NA	0.0719	0.954851	0.82 - 1.11	0.5389	0.0268	0.609571	0.55 - 0.68	4.32e-20	Main
19	44863399	chr19:44863399:G:A	4		A	G	1.0617	0.95 - 1.19	4.16e-18	0.2447	1.02994	0.94 - 1.13	0.5465	0.1165	0.611341	0.28 - 1.36	0.2255	0.2802	1.00753	0.93 - 1.09	0.8601	0.3994	1.17328	1.13 - 1.21	3.24e-20	Main
19	44806377	chr19:44806377:G:A	3		A	G	0.827307	0.58 - 1.18	4.36e-18	0.0394	1.07616	0.87 - 1.34	0.5082	NA	NA	NA	NA	0.0338	0.881615	0.72 - 1.09	0.237	0.0268	0.614467	0.55 - 0.68	5.45e-20	Main
19	44834480	chr19:44834480:C:T	4		T	C	1.07994	0.97 - 1.2	4.54e-18	0.6362	1.0406	0.95 - 1.13	0.3673	0.3865	0.900955	0.57 - 1.43	0.66	0.7102	1.02757	0.95 - 1.11	0.5097	0.7114	1.18934	1.15 - 1.23	6.32e-20	Main
19	44835236	chr19:44835236:T:C	4		T	C	0.926501	0.83 - 1.03	4.72e-18	0.3638	0.964544	0.88 - 1.05	0.4132	0.6123	1.08926	0.69 - 1.73	0.7165	0.2888	0.973361	0.9 - 1.06	0.5136	0.2874	0.840717	0.81 - 0.87	5.5e-20	Main
19	44838691	chr19:44838691:A:G	4		A	G	0.926965	0.83 - 1.03	4.85e-18	0.3674	0.965316	0.89 - 1.05	0.4242	0.6103	1.09417	0.69 - 1.74	0.7028	0.2906	0.973361	0.9 - 1.06	0.5125	0.2885	0.840717	0.81 - 0.87	6.08e-20	Main
19	44834963	chr19:44834963:A:G	4		A	G	0.925982	0.83 - 1.03	4.93e-18	0.3635	0.96252	0.88 - 1.05	0.3866	0.6103	1.09232	0.69 - 1.74	0.7083	0.2897	0.973556	0.9 - 1.06	0.5165	0.2883	0.840885	0.81 - 0.87	6.76e-20	Main
19	44868337	chr19:44868337:A:G	4		A	G	1.08892	0.99 - 1.2	5.1e-18	0.2379	1.11561	1.01 - 1.23	0.02625	0.1416	0.664713	0.32 - 1.38	0.2753	0.2825	1.00421	0.92 - 1.09	0.9208	0.4136	1.16719	1.13 - 1.21	5.18e-19	Main
19	44863573	chr19:44863573:A:G	4		A	G	0.941322	0.84 - 1.06	5.25e-18	0.7552	0.970057	0.88 - 1.07	0.534	0.8831	1.61478	0.73 - 3.58	0.2378	0.7198	0.992528	0.91 - 1.08	0.8602	0.6006	0.85274	0.82 - 0.88	4.33e-20	Main
19	44945208	chr19:44945208:T:G	4		T	G	0.896435	0.85 - 0.95	5.6e-18	0.5639	0.893329	0.82 - 0.97	0.006318	0.4674	0.846792	0.56 - 1.29	0.4394	0.5653	0.957911	0.89 - 1.03	0.2524	0.6311	0.862517	0.83 - 0.89	1.76e-17	Main
19	44798169	chr19:44798169:C:CCTG	4		CCTG	C	0.906604	0.75 - 1.1	5.61e-18	0.1942	1.03697	0.93 - 1.15	0.496	0.1036	1.17163	0.55 - 2.51	0.684	0.1349	0.918512	0.82 - 1.03	0.143	0.0885	0.756389	0.71 - 0.8	7.26e-20	Main
19	44822481	chr19:44822481:T:G	4		T	G	0.885901	0.83 - 0.94	7.24e-18	0.1779	0.9337	0.84 - 1.04	0.2218	0.4238	0.926909	0.62 - 1.39	0.713	0.2035	0.922839	0.84 - 1.01	0.0841	0.2771	0.846877	0.82 - 0.88	3.4e-18	Main
19	44885917	chr19:44885917:T:A	4		A	T	1.21175	1.16 - 1.27	7.59e-18	0.3302	1.23949	1.13 - 1.35	1.81e-06	0.0804	1.31259	0.96 - 1.79	0.0845	0.2115	1.21264	1.11 - 1.33	3.59e-05	0.085	1.19494	1.12 - 1.27	7.24e-09	Main
19	44799865	chr19:44799865:AAAAG:A	3		A	AAAAG	0.758889	0.58 - 0.99	8.05e-18	0.0192	0.940729	0.69 - 1.29	0.7017	NA	NA	NA	NA	0.0268	0.817667	0.64 - 1.04	0.1057	0.0267	0.621139	0.56 - 0.69	6.37e-19	Main
19	45186718	chr19:45186718:A:T	4		A	T	0.916668	0.8 - 1.06	9.76e-18	0.7413	0.977947	0.89 - 1.07	0.6436	0.8995	1.03118	0.77 - 1.38	0.8346	0.8309	0.956571	0.87 - 1.06	0.3783	0.8751	0.788676	0.75 - 0.83	7.59e-20	Main
19	44808042	chr19:44808042:C:G	3		C	G	1.21193	0.85 - 1.72	1.05e-17	0.9608	0.929322	0.75 - 1.16	0.5095	NA	NA	NA	NA	0.9666	1.14843	0.93 - 1.42	0.1976	0.9733	1.61882	1.46 - 1.8	1.65e-19	Main
19	44808053	chr19:44808053:T:G	3		T	G	1.21107	0.85 - 1.72	1.22e-17	0.9608	0.927558	0.75 - 1.15	0.4988	NA	NA	NA	NA	0.9666	1.14935	0.93 - 1.42	0.1947	0.9732	1.61721	1.46 - 1.8	1.85e-19	Main
19	45186719	chr19:45186719:A:C	4		A	C	0.910319	0.79 - 1.05	1.25e-17	0.7405	0.976774	0.89 - 1.07	0.6256	0.8899	0.980003	0.74 - 1.3	0.8891	0.8307	0.957528	0.87 - 1.06	0.3886	0.8745	0.789623	0.75 - 0.83	1.03e-19	Main
19	45186634	chr19:45186634:C:T	4		T	C	1.07029	0.91 - 1.26	1.26e-17	0.2683	0.996307	0.91 - 1.09	0.9376	0.1007	0.964544	0.72 - 1.29	0.8063	0.1738	1.01359	0.92 - 1.12	0.7865	0.1251	1.26998	1.21 - 1.34	4.04e-20	Main
19	44806778	chr19:44806778:G:A	3		A	G	0.829153	0.58 - 1.18	1.29e-17	0.0394	1.07595	0.87 - 1.34	0.509	NA	NA	NA	NA	0.0338	0.88232	0.72 - 1.09	0.2399	0.0268	0.618474	0.56 - 0.69	1.64e-19	Main
19	45011214	chr19:45011214:G:A	4		A	G	1.19856	0.98 - 1.46	1.31e-17	0.2502	1.12423	1.02 - 1.24	0.01617	0.0912	0.928393	0.69 - 1.25	0.6208	0.1247	1.14958	1.03 - 1.29	0.0159	0.0292	1.57586	1.42 - 1.75	5.71e-18	Main
19	45009978	chr19:45009978:G:A	4		A	G	1.19517	0.98 - 1.46	1.47e-17	0.25	1.12288	1.02 - 1.24	0.01722	0.097	0.937536	0.71 - 1.23	0.6458	0.1247	1.14202	1.02 - 1.28	0.0214	0.0293	1.5757	1.42 - 1.75	5.02e-18	Main
19	45012792	chr19:45012792:T:C	4		T	C	1.12824	1.08 - 1.18	1.82e-17	0.5871	1.05043	0.97 - 1.14	0.248	0.4724	1.17504	0.75 - 1.84	0.4812	0.5116	1.13985	1.06 - 1.23	0.000559	0.4568	1.15016	1.11 - 1.19	1.38e-15	Main
19	44813331	chr19:44813331:G:A	3		A	G	0.712532	0.58 - 0.88	2.09e-17	0.006474	0.855619	0.51 - 1.45	0.561535	NA	NA	NA	NA	0.0215	0.815707	0.63 - 1.06	0.126	0.0255	0.632168	0.57 - 0.7	5.05e-18	Main
19	44867597	chr19:44867597:G:A	4		A	G	0.999838	0.85 - 1.17	3.19e-17	0.6555	1.05401	0.97 - 1.15	0.2307	0.8594	1.6827	0.8 - 3.54	0.1708	0.6808	1.04844	0.97 - 1.14	0.2488	0.585	0.856758	0.83 - 0.89	4.93e-19	Main
19	44815094	chr19:44815094:A:G	3		A	G	1.21219	0.86 - 1.72	3.23e-17	0.9696	0.929601	0.73 - 1.19	0.561	NA	NA	NA	NA	0.9681	1.13871	0.92 - 1.41	0.2368	0.974	1.61688	1.45 - 1.8	4.89e-19	Main
19	44867313	chr19:44867313:A:C	4		A	C	1.05294	0.94 - 1.19	3.7e-17	0.2491	1.0284	0.93 - 1.13	0.5693	0.1406	0.626629	0.3 - 1.32	0.2199	0.2843	0.993919	0.91 - 1.08	0.8848	0.415	1.16754	1.13 - 1.21	4.27e-19	Main
19	44867297	chr19:44867297:T:C	4		T	C	1.0455	0.92 - 1.18	3.89e-17	0.2491	1.0285	0.93 - 1.13	0.569	0.1425	0.534085	0.26 - 1.09	0.0859	0.2843	0.993819	0.91 - 1.08	0.8838	0.4149	1.16766	1.13 - 1.21	3.99e-19	Main
19	44867314	chr19:44867314:G:A	4		A	G	0.951819	0.84 - 1.07	4.02e-17	0.7469	0.982947	0.89 - 1.08	0.7254	0.8594	1.59568	0.76 - 3.37	0.22	0.7145	1.002	0.92 - 1.09	0.9628	0.585	0.856415	0.83 - 0.89	4e-19	Main
19	44877704	chr19:44877704:C:A	4		A	C	1.21877	1.13 - 1.31	4.37e-17	0.0286	1.02573	0.79 - 1.32	0.8456	0.2026	1.1136	0.9 - 1.37	0.31	0.078	1.32976	1.16 - 1.53	6.27e-05	0.1164	1.22838	1.17 - 1.29	1.68e-14	Main
19	44722709	chr19:44722709:C:G	4		C	G	0.886947	0.81 - 0.97	5.13e-17	0.8546	0.950469	0.84 - 1.07	0.3988	0.864	1.31062	0.69 - 2.5	0.4107	0.8672	0.898885	0.81 - 1	0.0525	0.8159	0.827704	0.79 - 0.86	1.32e-17	Main
19	44800054	chr19:44800054:G:A	3		A	G	0.844475	0.58 - 1.22	5.93e-17	0.0882	1.09615	0.95 - 1.27	0.2175	NA	NA	NA	NA	0.0458	0.890742	0.74 - 1.07	0.2139	0.027	0.622632	0.56 - 0.69	7.95e-19	Main
19	44879834	chr19:44879834:A:AC	4		A	AC	0.928523	0.76 - 1.14	6.1e-17	0.8358	1.23097	1.1 - 1.38	0.000236	0.7935	0.909191	0.74 - 1.12	0.3684	0.8721	0.818649	0.73 - 0.92	0.000792	0.8831	0.81424	0.77 - 0.86	1.88e-14	Main
19	44867416	chr19:44867416:C:A	4		A	C	0.975729	0.85 - 1.12	6.2e-17	0.7113	1.00411	0.92 - 1.1	0.9291	0.863	1.58312	0.75 - 3.36	0.2315	0.7045	1.04216	0.96 - 1.13	0.3245	0.5859	0.857015	0.83 - 0.89	5.94e-19	Main
19	44867392	chr19:44867392:A:G	4		A	G	1.02974	0.9 - 1.18	6.26e-17	0.2856	1.00451	0.92 - 1.1	0.9239	0.137	0.631284	0.3 - 1.34	0.231	0.2945	0.962906	0.89 - 1.05	0.3682	0.4141	1.16684	1.13 - 1.21	5.72e-19	Main
19	44920687	chr19:44920687:C:T	3		T	C	0.670736	0.47 - 0.95	8.8e-17	0.005957	0.74219	0.44 - 1.24	0.256274	NA	NA	NA	NA	0.007	0.908737	0.57 - 1.45	0.6883	0.0148	0.53644	0.47 - 0.62	6.31e-18	Main
19	44802273	chr19:44802273:GA:G	3		G	GA	0.798924	0.62 - 1.03	1.17e-16	0.1276	0.9091	0.8 - 1.03	0.1347	NA	NA	NA	NA	0.0639	0.892347	0.76 - 1.05	0.1654	0.0289	0.636227	0.57 - 0.71	5.99e-18	Main
19	44890954	chr19:44890954:C:T	4		T	C	0.816262	0.73 - 0.92	1.44e-16	0.0204	0.941294	0.68 - 1.29	0.7098	0.0102	1.03562	0.04 - 25.66	0.9829	0.0634	0.890921	0.76 - 1.05	0.167	0.0809	0.75942	0.71 - 0.81	2.16e-17	Main
19	44812188	chr19:44812188:G:A	3		A	G	0.817594	0.59 - 1.13	1.62e-16	0.0291	1.05696	0.82 - 1.36	0.6658	NA	NA	NA	NA	0.0317	0.862949	0.7 - 1.07	0.1802	0.0261	0.626943	0.56 - 0.7	3.71e-18	Main
19	44807827	chr19:44807827:G:A	3		A	G	1.51206	1.37 - 1.67	1.83e-16	0.00552	1.21418	0.68 - 2.16	0.509761	NA	NA	NA	NA	0.0073	1.3652	0.83 - 2.24	0.2196	0.03	1.52867	1.38 - 1.69	1.83e-16	Main
19	44910109	chr19:44910109:T:C	3		T	C	1.24821	1.11 - 1.4	3.39e-16	0.981	1.09856	0.79 - 1.52	0.5732	NA	NA	NA	NA	0.951	1.14351	0.95 - 1.37	0.1524	0.9248	1.32432	1.24 - 1.42	1.16e-16	Main
19	45010159	chr19:45010159:C:T	4		T	C	1.187	0.96 - 1.46	4.02e-16	0.1946	1.09352	0.98 - 1.21	0.09403	0.0903	0.936693	0.7 - 1.26	0.6668	0.1009	1.1466	1.01 - 1.3	0.0296	0.0288	1.5619	1.41 - 1.73	3.1e-17	Main
19	44879882	chr19:44879882:T:A	4		A	T	1.06982	0.88 - 1.3	4.45e-16	0.1652	0.819796	0.73 - 0.92	0.000418	0.2068	1.09845	0.89 - 1.35	0.3748	0.1289	1.1801	1.06 - 1.32	0.00334	0.1172	1.22691	1.16 - 1.29	2.28e-14	Main
19	44840322	chr19:44840322:G:A	4		A	G	0.818362	0.78 - 0.86	5.19e-16	0.0269	0.898256	0.69 - 1.17	0.4252	0.0134	2.6517	0.18 - 39.01	0.4772	0.0825	0.801877	0.7 - 0.92	0.00135	0.1154	0.817504	0.78 - 0.86	4.6e-14	Main
19	44866307	chr19:44866307:AG:A	3		A	AG	1.44545	0.81 - 2.59	6.44e-16	0.002702	0.847072	0.35 - 2.04	0.71107	NA	NA	NA	NA	0.0036	1.18685	0.6 - 2.33	0.6198	0.0097	2.12846	1.79 - 2.53	1.78e-17	Main
19	44879858	chr19:44879858:A:G	4		A	G	0.935158	0.77 - 1.14	7.65e-16	0.8347	1.21994	1.09 - 1.36	0.000414	0.7931	0.911102	0.74 - 1.12	0.379	0.8688	0.8462	0.76 - 0.94	0.00288	0.8826	0.817013	0.78 - 0.86	4.35e-14	Main
19	44730118	chr19:44730118:A:G	4		A	G	0.953363	0.71 - 1.28	8.07e-16	0.9228	1.0014	0.86 - 1.17	0.9858	0.8504	0.617115	0.53 - 0.72	2.62e-09	0.942	1.05929	0.91 - 1.24	0.4711	0.9239	1.24023	1.17 - 1.32	1.48e-11	Main
19	44874887	chr19:44874887:C:T	4		T	C	1.21073	1.13 - 1.29	9.96e-16	0.0287	1.02696	0.8 - 1.33	0.8387	0.2067	1.1344	0.92 - 1.39	0.2308	0.0798	1.32525	1.15 - 1.52	6.38e-05	0.1191	1.20949	1.15 - 1.27	6.25e-13	Main
19	44807887	chr19:44807887:C:A	3		A	C	0.812345	0.74 - 0.89	1.05e-15	0.0281	0.973556	0.75 - 1.27	0.8426	NA	NA	NA	NA	0.0771	0.751187	0.65 - 0.87	8.41e-05	0.1135	0.816033	0.77 - 0.86	3.21e-13	Main
19	44799247	chr19:44799247:G:A	3		A	G	0.585775	0.51 - 0.67	1.19e-15	0.004588	0.662344	0.36 - 1.22	0.187022	NA	NA	NA	NA	0.0027	0.49738	0.23 - 1.09	0.0796	0.0161	0.585142	0.51 - 0.67	6.06e-15	Main
19	44879822	chr19:44879822:T:C	4		T	C	0.952314	0.77 - 1.17	1.25e-15	0.8615	1.2581	1.12 - 1.42	0.000145	0.7938	0.908192	0.74 - 1.12	0.3624	0.8851	0.888074	0.79 - 1	0.0444	0.8833	0.81424	0.77 - 0.86	1.85e-14	Main
19	44850004	chr19:44850004:C:G	4		C	G	1.07511	0.97 - 1.19	2.62e-15	0.8523	1.00733	0.89 - 1.14	0.9044	0.8115	1.43233	0.72 - 2.84	0.3026	0.6984	1.01684	0.94 - 1.1	0.6891	0.6361	1.15789	1.12 - 1.2	6.43e-17	Main
19	44773333	chr19:44773333:GTTA:G	3		G	GTTA	0.726578	0.53 - 1	2.7e-15	0.004803	0.774514	0.4 - 1.49	0.444704	NA	NA	NA	NA	0.0146	0.914846	0.67 - 1.26	0.5808	0.0204	0.604835	0.54 - 0.68	1.65e-16	Main
19	44849547	chr19:44849547:C:T	4		T	C	0.931015	0.84 - 1.03	3.89e-15	0.1474	0.994813	0.88 - 1.12	0.9318	0.1885	0.699073	0.35 - 1.38	0.3046	0.3015	0.983635	0.91 - 1.07	0.6935	0.3638	0.864331	0.84 - 0.89	9.08e-17	Main
19	44848680	chr19:44848680:T:C	4		T	C	1.05624	0.94 - 1.19	3.95e-15	0.8418	0.945634	0.84 - 1.06	0.3441	0.812	1.42604	0.72 - 2.83	0.31	0.6958	1.0202	0.94 - 1.11	0.6321	0.636	1.15754	1.12 - 1.2	7.59e-17	Main
19	44876489	chr19:44876489:A:G	4		A	G	1.21297	1.16 - 1.27	4.39e-15	0.9698	1.23763	0.96 - 1.6	0.1001	0.9812	1.52151	0.16 - 14.85	0.718	0.9156	1.12468	0.98 - 1.29	0.0877	0.8794	1.22556	1.16 - 1.29	2.01e-14	Main
19	44937272	chr19:44937272:G:A	4		A	G	1.08531	1 - 1.18	4.57e-15	0.3117	1.07519	0.98 - 1.18	0.113	0.4754	0.971125	0.6 - 1.58	0.9054	0.3449	1.01481	0.94 - 1.1	0.7135	0.3171	1.16242	1.12 - 1.21	2.93e-16	Main
2	127135192	chr2:127135192:G:T	4	BIN1	T	G	1.11163	1.04 - 1.19	5.2e-15	0.2135	1.16288	1.05 - 1.29	0.003332	0.1638	0.862	0.68 - 1.09	0.2141	0.2536	1.08796	1 - 1.18	0.0508	0.3099	1.14568	1.11 - 1.19	1.18e-13	Main
19	44849162	chr19:44849162:G:C	4		C	G	0.942236	0.84 - 1.06	5.38e-15	0.1663	1.0349	0.92 - 1.16	0.5516	0.1886	0.698165	0.35 - 1.38	0.3028	0.3063	0.983242	0.91 - 1.07	0.6833	0.3639	0.864331	0.84 - 0.89	9.31e-17	Main
19	44880573	chr19:44880573:C:T	3		T	C	1.05806	0.71 - 1.58	5.76e-15	0.0747	1.52791	1.3 - 1.79	1.94e-07	NA	NA	NA	NA	0.0767	1.03149	0.89 - 1.19	0.6697	0.049	0.76193	0.71 - 0.82	6.6e-12	Main
19	45087826	chr19:45087826:C:T	4		T	C	1.16549	0.89 - 1.52	5.78e-15	0.0286	0.968022	0.75 - 1.25	0.8003	0.0631	0.873454	0.6 - 1.27	0.4747	0.0227	1.29525	1 - 1.69	0.0544	0.0348	1.49735	1.36 - 1.65	2.14e-16	Main
19	44799521	chr19:44799521:A:G	4		A	G	1.12322	0.85 - 1.48	7.06e-15	0.803	0.956858	0.86 - 1.06	0.4072	0.9168	1.05106	0.76 - 1.45	0.7636	0.9051	1.0027	0.88 - 1.14	0.967	0.97	1.54682	1.4 - 1.71	1.28e-17	Main
19	45020325	chr19:45020325:G:A	4		A	G	1.12353	1.07 - 1.18	8.02e-15	0.3528	1.08242	0.99 - 1.18	0.07052	0.3683	1.03169	0.85 - 1.25	0.7497	0.3158	1.09933	1.01 - 1.19	0.0214	0.2401	1.16707	1.12 - 1.21	3.28e-14	Main
19	44848489	chr19:44848489:A:G	4		A	G	1.05326	0.93 - 1.19	8.42e-15	0.8418	0.93426	0.83 - 1.05	0.2481	0.8121	1.42889	0.72 - 2.84	0.3073	0.6948	1.02521	0.94 - 1.11	0.5486	0.6345	1.15431	1.12 - 1.19	1.77e-16	Main
19	44673285	chr19:44673285:A:G	3		A	G	0.762403	0.47 - 1.23	8.62e-15	0.997221	1.40795	0.56 - 3.51	0.463178	NA	NA	NA	NA	0.9975	0.855474	0.37 - 1.99	0.7166	0.9802	0.604291	0.53 - 0.68	9.02e-16	Main
19	44794671	chr19:44794671:A:G	4		A	G	0.884511	0.86 - 0.91	9.32e-15	0.3825	0.917961	0.84 - 1	0.0544	0.6165	0.801396	0.47 - 1.36	0.415	0.5412	0.885502	0.82 - 0.96	0.00178	0.6363	0.878974	0.85 - 0.91	4.51e-12	Main
19	44728895	chr19:44728895:G:A	4		A	G	0.719715	0.56 - 0.92	9.73e-15	0.008826	0.967316	0.64 - 1.46	0.874965	0.986884	0.345287	0.15 - 0.81	0.0143	0.0063	0.746022	0.45 - 1.25	0.2661	0.0324	0.696979	0.64 - 0.76	1.68e-14	Main
2	127136522	chr2:127136522:G:A	4	BIN1	A	G	1.1166	1.05 - 1.19	9.87e-15	0.1611	1.18448	1.06 - 1.33	0.003137	0.1613	0.877218	0.69 - 1.11	0.2777	0.2333	1.08893	1 - 1.19	0.0565	0.3116	1.14362	1.1 - 1.19	2.4e-13	Main
19	44864753	chr19:44864753:A:G	4		A	G	1.14003	1.03 - 1.26	1.03e-14	0.162	0.990941	0.88 - 1.11	0.8772	0.1358	1.64362	0.77 - 3.49	0.1961	0.1566	1.20021	1.08 - 1.33	0.000445	0.1729	1.18994	1.14 - 1.25	1.18e-13	Main
2	127132061	chr2:127132061:G:A	4	BIN1	A	G	1.11811	1.07 - 1.17	1.06e-14	0.2117	1.13542	1.03 - 1.25	0.01181	0.0785	1.14122	0.81 - 1.6	0.4421	0.2741	1.04352	0.96 - 1.13	0.3098	0.3453	1.14214	1.1 - 1.18	3.8e-14	Main
2	127131181	chr2:127131181:A:C	4	BIN1	A	C	0.895028	0.85 - 0.94	1.07e-14	0.7888	0.881086	0.8 - 0.97	0.01241	0.9225	0.874503	0.62 - 1.23	0.436	0.7263	0.959541	0.88 - 1.04	0.3258	0.6551	0.87529	0.85 - 0.91	3.87e-14	Main
11	86126627	chr11:86126627:T:C	4	PICALM	T	C	0.886557	0.86 - 0.91	1.11e-14	0.1304	0.885237	0.78 - 1	0.05152	0.3908	0.866841	0.77 - 0.97	0.0128	0.2576	0.923763	0.85 - 1.01	0.0696	0.3132	0.882497	0.85 - 0.91	2.97e-12	Main
19	44943014	chr19:44943014:C:T	4		T	C	1.08136	1 - 1.17	1.12e-14	0.2423	1.13917	1.03 - 1.25	0.007917	0.4192	0.908918	0.75 - 1.09	0.3149	0.3221	1.03107	0.95 - 1.12	0.4529	0.3221	1.15338	1.11 - 1.2	4.77e-15	Main
19	45170443	chr19:45170443:G:A	4		A	G	1.0508	0.86 - 1.28	1.32e-14	0.0741	0.957624	0.82 - 1.12	0.5918	0.0868	0.958966	0.7 - 1.31	0.7914	0.0845	0.970931	0.85 - 1.11	0.6694	0.0837	1.28956	1.21 - 1.37	7.54e-17	Main
19	44844996	chr19:44844996:C:T	4		T	C	0.938052	0.84 - 1.05	1.43e-14	0.1576	1.03946	0.93 - 1.17	0.5103	0.1756	0.615574	0.32 - 1.2	0.1518	0.3053	0.975407	0.9 - 1.06	0.5478	0.3631	0.866667	0.84 - 0.9	2.84e-16	Main
19	45102050	chr19:45102050:C:T	4		T	C	1.08919	1.02 - 1.16	1.47e-14	0.552	1.02614	0.94 - 1.11	0.5417	0.2461	1.06046	0.85 - 1.32	0.5939	0.4838	1.0739	1 - 1.16	0.061	0.4662	1.14694	1.11 - 1.19	2.73e-15	Main
19	44736280	chr19:44736280:C:A	4		A	C	1.00376	0.8 - 1.26	1.48e-14	0.1514	0.933047	0.83 - 1.05	0.2323	0.1933	1.44109	1.25 - 1.66	6.02e-07	0.0868	0.963291	0.85 - 1.1	0.5732	0.077	0.800995	0.75 - 0.85	2.83e-12	Main
19	45165069	chr19:45165069:C:T	4		T	C	1.0519	0.86 - 1.28	1.53e-14	0.0804	0.958199	0.82 - 1.12	0.5881	0.0871	0.959925	0.7 - 1.31	0.7959	0.0876	0.973653	0.85 - 1.11	0.6952	0.0836	1.29007	1.21 - 1.37	7.93e-17	Main
11	86117509	chr11:86117509:C:G	4	PICALM	C	G	0.887533	0.86 - 0.91	1.6e-14	0.1392	0.888518	0.79 - 1	0.05018	0.3909	0.867014	0.77 - 0.97	0.0128	0.2594	0.924687	0.85 - 1.01	0.0713	0.3122	0.883292	0.85 - 0.91	4.48e-12	Main
11	86120499	chr11:86120499:C:A	4	PICALM	A	C	1.12464	1.09 - 1.16	1.62e-14	0.8572	1.10032	0.98 - 1.24	0.1099	0.6142	1.15027	1.03 - 1.29	0.0139	0.7303	1.0835	1 - 1.18	0.0609	0.6692	1.13145	1.09 - 1.17	2.6e-12	Main
19	44875803	chr19:44875803:A:C	4		A	C	1.06395	0.96 - 1.18	1.65e-14	0.569	1.12682	1.04 - 1.22	0.004647	0.3486	0.618907	0.39 - 0.99	0.0434	0.6459	0.992925	0.92 - 1.07	0.8576	0.6895	1.1535	1.11 - 1.2	5.8e-15	Main
19	44843511	chr19:44843511:G:A	4		A	G	0.927131	0.84 - 1.02	1.72e-14	0.1373	0.992627	0.88 - 1.12	0.9063	0.1756	0.615882	0.32 - 1.2	0.1523	0.2994	0.978925	0.9 - 1.06	0.61	0.3633	0.867708	0.84 - 0.9	5.39e-16	Main
19	44940247	chr19:44940247:A:G	4		A	G	0.917466	0.85 - 0.99	1.72e-14	0.6944	0.91512	0.84 - 1	0.05136	0.5133	0.988961	0.61 - 1.6	0.9641	0.6515	0.986295	0.91 - 1.07	0.7275	0.6767	0.865888	0.84 - 0.9	2.63e-15	Main
19	44941389	chr19:44941389:G:A	4		A	G	1.09661	1.02 - 1.17	1.77e-14	0.2762	1.09232	1 - 1.2	0.06043	0.4855	1.003	0.62 - 1.62	0.9902	0.3341	1.0287	0.95 - 1.11	0.4814	0.323	1.15373	1.11 - 1.2	4.22e-15	Main
19	44940390	chr19:44940390:T:C	4		T	C	0.914608	0.85 - 0.98	1.81e-14	0.7039	0.912653	0.83 - 1	0.04629	0.5136	0.993819	0.61 - 1.61	0.98	0.6537	0.980395	0.91 - 1.06	0.6191	0.6764	0.866581	0.84 - 0.9	4.23e-15	Main
19	45157381	chr19:45157381:C:T	4		T	C	1.04715	0.84 - 1.3	2.12e-14	0.0433	0.934915	0.76 - 1.15	0.5191	0.0818	1.04655	0.76 - 1.44	0.7815	0.0758	0.923301	0.8 - 1.07	0.2832	0.0835	1.28531	1.21 - 1.36	2.15e-16	Main
19	44732593	chr19:44732593:AAG:A	4		A	AAG	1.0191	0.78 - 1.33	2.25e-14	0.0771	0.993919	0.85 - 1.16	0.9373	0.1893	1.45528	1.26 - 1.68	4.47e-07	0.0594	0.941294	0.8 - 1.11	0.4647	0.0765	0.803081	0.75 - 0.85	5.59e-12	Main
19	44730062	chr19:44730062:AAATTTATAG:A	4		A	AAATTTATAG	1.01799	0.78 - 1.33	2.26e-14	0.0812	0.98167	0.85 - 1.14	0.8079	0.1899	1.46228	1.26 - 1.69	3.16e-07	0.0605	0.943367	0.8 - 1.11	0.477	0.0768	0.804125	0.76 - 0.86	7.02e-12	Main
19	44750234	chr19:44750234:C:T	4		T	C	0.982466	0.83 - 1.17	2.28e-14	0.2439	1.03593	0.94 - 1.14	0.4699	0.1176	1.23899	0.95 - 1.62	0.1201	0.1778	1.0008	0.91 - 1.1	0.9871	0.1137	0.798916	0.76 - 0.84	1.06e-16	Main
11	86119115	chr11:86119115:T:C	4	PICALM	T	C	0.887994	0.86 - 0.92	2.29e-14	0.1345	0.89467	0.79 - 1.01	0.07022	0.3905	0.867361	0.78 - 0.97	0.0131	0.2571	0.919983	0.84 - 1	0.0556	0.3116	0.884175	0.85 - 0.92	6.6e-12	Main
19	44827846	chr19:44827846:A:G	4		A	G	0.931527	0.84 - 1.04	2.3e-14	0.3232	0.934447	0.86 - 1.02	0.1321	0.5554	0.777089	0.51 - 1.19	0.2458	0.3536	1.0378	0.96 - 1.12	0.3492	0.4107	0.869445	0.84 - 0.9	1.22e-15	Main
11	86109035	chr11:86109035:A:G	4	PICALM	A	G	0.889265	0.86 - 0.92	2.62e-14	0.1351	0.895834	0.79 - 1.01	0.0721	0.3923	0.867968	0.78 - 0.97	0.013	0.262	0.922101	0.85 - 1	0.0609	0.3197	0.885414	0.86 - 0.92	6.84e-12	Main
11	86121382	chr11:86121382:T:C	4	PICALM	T	C	0.888865	0.86 - 0.92	2.66e-14	0.1373	0.890653	0.79 - 1	0.0574	0.3909	0.867448	0.78 - 0.97	0.0132	0.2647	0.92118	0.85 - 1	0.0573	0.323	0.885414	0.86 - 0.92	7.64e-12	Main
11	60251788	chr11:60251788:G:GTA	4	MS4A6A	G	GTA	1.09709	1.03 - 1.17	2.74e-14	0.9005	0.964737	0.84 - 1.11	0.6113	0.8263	1.0454	0.9 - 1.21	0.561	0.7043	1.13758	1.04 - 1.24	0.00378	0.6367	1.13963	1.1 - 1.18	6.34e-14	Main
19	44939262	chr19:44939262:A:T	4		A	T	0.92247	0.85 - 1	3.3e-14	0.6839	0.922747	0.84 - 1.01	0.07622	0.5123	0.976969	0.6 - 1.58	0.9247	0.6492	0.993919	0.92 - 1.07	0.8775	0.6783	0.866148	0.84 - 0.9	3.48e-15	Main
11	86120204	chr11:86120204:G:A	4	PICALM	A	G	1.12433	1.09 - 1.16	3.35e-14	0.859	1.11394	0.99 - 1.25	0.07236	0.6092	1.15235	1.03 - 1.29	0.0135	0.7338	1.08459	1 - 1.18	0.0591	0.6769	1.12953	1.09 - 1.17	7.29e-12	Main
11	86145145	chr11:86145145:C:G	4	PICALM	C	G	0.888083	0.86 - 0.92	3.56e-14	0.1421	0.88338	0.78 - 0.99	0.03989	0.401	0.872494	0.78 - 0.98	0.0168	0.2592	0.935008	0.86 - 1.02	0.123	0.3033	0.882232	0.85 - 0.91	4.07e-12	Main
11	86103444	chr11:86103444:T:G	4	PICALM	T	G	0.889968	0.86 - 0.92	3.79e-14	0.1369	0.889229	0.79 - 1	0.0541	0.3901	0.867534	0.78 - 0.97	0.0133	0.269	0.934821	0.86 - 1.02	0.1172	0.3235	0.884794	0.85 - 0.92	5.32e-12	Main
19	45054044	chr19:45054044:G:A	2		A	G	1.85748	1.58 - 2.18	3.83e-14	0.001506	1.64221	0.52 - 5.21	0.399448	NA	NA	NA	NA	NA	NA	NA	NA	0.0119	1.8619	1.59 - 2.19	2.92e-14	Main
19	44728555	chr19:44728555:G:A	4		A	G	1.00711	0.77 - 1.31	3.86e-14	0.0763	0.91247	0.78 - 1.06	0.2443	0.1873	1.4727	1.27 - 1.71	2.78e-07	0.0599	0.960501	0.82 - 1.12	0.6084	0.0765	0.808318	0.76 - 0.86	2.28e-11	Main
19	44941309	chr19:44941309:G:T	4		T	G	1.07087	0.99 - 1.16	3.91e-14	0.2764	1.09636	1 - 1.2	0.05014	0.4204	0.909464	0.75 - 1.1	0.3178	0.3341	1.02973	0.95 - 1.11	0.4668	0.323	1.15396	1.11 - 1.2	3.86e-15	Main
19	44874077	chr19:44874077:G:A	4		A	G	0.971251	0.86 - 1.1	4.16e-14	0.3711	0.949899	0.87 - 1.03	0.2351	0.6585	1.62791	1.02 - 2.61	0.0429	0.3358	1.02798	0.95 - 1.11	0.4882	0.3111	0.862604	0.83 - 0.89	6.93e-16	Main
19	44939092	chr19:44939092:T:C	4		T	C	0.922046	0.85 - 1	4.21e-14	0.683	0.919431	0.84 - 1	0.06372	0.5139	0.973069	0.6 - 1.58	0.9119	0.6488	0.995212	0.92 - 1.08	0.9034	0.6781	0.866927	0.84 - 0.9	5.1e-15	Main
19	44974124	chr19:44974124:G:A	4		A	G	1.09283	1.01 - 1.19	4.23e-14	0.2102	1.10838	1 - 1.22	0.04059	0.2602	0.979219	0.86 - 1.11	0.7448	0.2175	1.05834	0.97 - 1.16	0.213	0.1815	1.18365	1.13 - 1.24	7.35e-15	Main
19	44750354	chr19:44750354:ATTGGC:A	4		A	ATTGGC	0.960799	0.81 - 1.13	4.33e-14	0.2422	1.03138	0.94 - 1.14	0.5295	0.0826	1.14214	0.83 - 1.56	0.4076	0.1734	0.994416	0.9 - 1.1	0.9159	0.1129	0.800195	0.76 - 0.84	2.13e-16	Main
19	45021421	chr19:45021421:G:A	4		A	G	0.879994	0.85 - 0.91	4.91e-14	0.0836	0.944783	0.81 - 1.1	0.4749	0.2827	0.88506	0.51 - 1.55	0.6688	0.2278	0.873105	0.8 - 0.96	0.0038	0.3495	0.877656	0.85 - 0.91	2.01e-12	Main
19	44939831	chr19:44939831:G:C	4		C	G	1.09132	1.01 - 1.17	5.56e-14	0.2872	1.08883	0.99 - 1.19	0.06851	0.4865	1.01481	0.63 - 1.65	0.9527	0.3365	1.01979	0.94 - 1.1	0.6259	0.3215	1.15258	1.11 - 1.19	7.27e-15	Main
19	44963535	chr19:44963535:C:A	4		A	C	1.06311	0.93 - 1.21	5.64e-14	0.0741	1.06407	0.91 - 1.25	0.4429	0.2377	0.93342	0.76 - 1.15	0.5217	0.1575	0.998901	0.9 - 1.11	0.9837	0.1666	1.20298	1.15 - 1.26	7.05e-16	Main
11	86117506	chr11:86117506:G:A	4	PICALM	A	G	1.12158	1.09 - 1.16	5.67e-14	0.8304	1.10131	0.99 - 1.23	0.08302	0.5902	1.17869	1.05 - 1.32	0.00385	0.7188	1.06705	0.98 - 1.16	0.125	0.6711	1.12806	1.09 - 1.17	1.02e-11	Main
19	45078695	chr19:45078695:G:C	3		C	G	1.29403	1 - 1.67	5.77e-14	0.006252	0.856201	0.48 - 1.52	0.596187	NA	NA	NA	NA	0.0137	1.23318	0.87 - 1.75	0.2371	0.0315	1.48171	1.34 - 1.64	9.28e-15	Main
19	44743884	chr19:44743884:G:C	4		C	G	0.981798	0.85 - 1.13	5.82e-14	0.1543	1.00642	0.9 - 1.13	0.9123	0.2034	1.29124	1.12 - 1.49	0.000618	0.2215	0.867101	0.79 - 0.95	0.00164	0.2538	0.870402	0.84 - 0.9	1.51e-12	Main
19	44739710	chr19:44739710:C:T	4		T	C	1.01028	0.75 - 1.36	6.72e-14	0.0594	1.03334	0.87 - 1.23	0.7071	0.1713	1.43649	1.24 - 1.67	2.49e-06	0.036	0.907012	0.75 - 1.1	0.3294	0.0598	0.781297	0.73 - 0.84	5.6e-12	Main
11	60254475	chr11:60254475:G:A	4	MS4A6A	A	G	0.919339	0.86 - 0.98	6.76e-14	0.1043	1.03655	0.91 - 1.19	0.603	0.1752	0.961174	0.83 - 1.12	0.6016	0.3055	0.902759	0.83 - 0.98	0.0141	0.366	0.877042	0.85 - 0.91	3.75e-14	Main
19	45050800	chr19:45050800:T:G	2		T	G	0.498341	0.33 - 0.76	6.95e-14	0.997104	0.333231	0.15 - 0.72	0.005318	NA	NA	NA	NA	NA	NA	NA	NA	0.9891	0.558836	0.48 - 0.66	8.99e-13	Main
19	44932990	chr19:44932990:T:C	4		T	C	1.11916	1.07 - 1.17	7.14e-14	0.6627	1.13621	1.04 - 1.24	0.00515	0.6714	1.20382	0.67 - 2.17	0.5357	0.6493	1.04624	0.97 - 1.13	0.2651	0.6212	1.14603	1.1 - 1.19	6.04e-13	Main
19	44932987	chr19:44932987:T:C	4		T	C	1.11911	1.07 - 1.17	7.43e-14	0.6627	1.1361	1.04 - 1.24	0.005193	0.6714	1.20358	0.67 - 2.16	0.5361	0.6493	1.04624	0.97 - 1.13	0.2654	0.6212	1.14591	1.1 - 1.19	6.21e-13	Main
11	86120648	chr11:86120648:A:G	4	PICALM	A	G	0.892624	0.87 - 0.92	7.76e-14	0.1677	0.908373	0.81 - 1.01	0.0864	0.4098	0.848742	0.76 - 0.95	0.00398	0.2866	0.934821	0.86 - 1.02	0.1088	0.3393	0.888163	0.86 - 0.92	1.51e-11	Main
19	44932959	chr19:44932959:A:G	4		A	G	1.11713	1.06 - 1.17	8.59e-14	0.6631	1.1319	1.04 - 1.24	0.006631	0.6709	1.19913	0.66 - 2.16	0.5464	0.6498	1.04404	0.96 - 1.13	0.2877	0.6211	1.1466	1.1 - 1.19	5.01e-13	Main
11	86147496	chr11:86147496:G:A	4	PICALM	A	G	1.12424	1.09 - 1.16	8.87e-14	0.8684	1.10838	0.98 - 1.25	0.09625	0.5982	1.15292	1.03 - 1.29	0.0127	0.745	1.07778	0.99 - 1.17	0.087	0.697	1.13088	1.09 - 1.17	9.51e-12	Main
19	44810195	chr19:44810195:C:T	2		T	C	3.72665	2.01 - 6.9	1.1e-13	NA	NA	NA	NA	NA	NA	NA	NA	0.0021	6.08423	2.39 - 15.51	0.000156	0.0045	3.04682	2.19 - 4.24	3.52e-11	Main
19	44997454	chr19:44997454:C:T	4		T	C	1.07153	0.95 - 1.21	1.12e-13	0.074	1.06535	0.91 - 1.25	0.4349	0.2373	0.973459	0.79 - 1.21	0.8051	0.1576	0.996506	0.9 - 1.11	0.9475	0.1667	1.20009	1.15 - 1.26	1.76e-15	Main
11	86101168	chr11:86101168:C:T	4	PICALM	T	C	1.11883	1.09 - 1.15	1.16e-13	0.8326	1.10032	0.99 - 1.23	0.08734	0.591	1.17563	1.05 - 1.31	0.0045	0.7093	1.05739	0.97 - 1.15	0.1831	0.6572	1.12648	1.09 - 1.17	1.12e-11	Main
11	86113817	chr11:86113817:A:G	4	PICALM	A	G	0.898903	0.87 - 0.93	1.29e-13	0.3547	0.891634	0.82 - 0.97	0.00804	0.4131	0.850526	0.76 - 0.95	0.0043	0.366	0.95161	0.88 - 1.03	0.2038	0.3653	0.893955	0.86 - 0.92	7.56e-11	Main
11	86103988	chr11:86103988:G:A	4	PICALM	A	G	1.11853	1.09 - 1.15	1.31e-13	0.8334	1.099	0.98 - 1.23	0.09098	0.5879	1.17468	1.05 - 1.31	0.00458	0.7096	1.05739	0.97 - 1.15	0.1827	0.6579	1.12626	1.09 - 1.17	1.12e-11	Main
19	44899461	chr19:44899461:G:C	3		C	G	0.763097	0.71 - 0.82	1.32e-13	0.0139	0.722744	0.5 - 1.04	0.07772	NA	NA	NA	NA	0.0339	0.848148	0.68 - 1.05	0.1368	0.0516	0.754953	0.7 - 0.82	6.23e-13	Main
19	44730974	chr19:44730974:T:A	4		A	T	0.883477	0.84 - 0.93	1.5e-13	0.1896	0.965702	0.87 - 1.07	0.5134	0.1186	0.807106	0.67 - 0.97	0.0204	0.2206	0.865109	0.79 - 0.95	0.00135	0.2365	0.876078	0.84 - 0.91	4e-11	Main
11	86100322	chr11:86100322:T:C	4	PICALM	T	C	0.894286	0.87 - 0.92	1.52e-13	0.1674	0.909737	0.82 - 1.02	0.09095	0.4086	0.848063	0.76 - 0.95	0.0038	0.2904	0.947906	0.87 - 1.03	0.2015	0.3402	0.887541	0.86 - 0.92	1.06e-11	Main
11	86092842	chr11:86092842:TA:T	4	PICALM	T	TA	1.12019	1.09 - 1.15	1.59e-13	0.8328	1.09834	0.98 - 1.23	0.09377	0.5047	1.1853	1.06 - 1.33	0.00285	0.7185	1.05643	0.97 - 1.15	0.2193	0.666	1.1266	1.09 - 1.17	1.47e-11	Main
19	44900667	chr19:44900667:C:T	3		T	C	0.764074	0.71 - 0.82	1.73e-13	0.0139	0.722744	0.5 - 1.04	0.07777	NA	NA	NA	NA	0.0339	0.848148	0.68 - 1.05	0.1368	0.0516	0.756086	0.7 - 0.82	8.13e-13	Main
11	86157598	chr11:86157598:T:C	4	PICALM	T	C	0.894715	0.87 - 0.92	1.74e-13	0.1581	0.930531	0.83 - 1.04	0.2155	0.3884	0.878359	0.79 - 0.98	0.0225	0.2945	0.912196	0.84 - 0.99	0.0279	0.3575	0.890119	0.86 - 0.92	2.09e-11	Main
11	60312178	chr11:60312178:C:T	4	MS4A6A	T	C	1.09529	1.04 - 1.15	1.79e-13	0.6226	1.03728	0.95 - 1.13	0.3863	0.7156	1.01633	0.9 - 1.15	0.7966	0.5882	1.12862	1.05 - 1.22	0.00133	0.629	1.13021	1.09 - 1.17	1.54e-12	Main
19	45056541	chr19:45056541:C:T	3		T	C	1.91151	1.61 - 2.27	1.83e-13	0.001105	1.08831	0.26 - 4.51	0.907168	NA	NA	NA	NA	0.0027	1.26074	0.58 - 2.74	0.5589	0.0092	1.96993	1.65 - 2.35	4.89e-14	Main
19	44733446	chr19:44733446:A:G	4		A	G	1.13032	1.07 - 1.2	1.88e-13	0.8444	1.01593	0.91 - 1.14	0.7843	0.8829	1.22851	1.02 - 1.48	0.0289	0.79	1.16242	1.06 - 1.27	0.00109	0.763	1.14282	1.1 - 1.19	2.47e-11	Main
19	44732689	chr19:44732689:G:T	4		T	G	0.884936	0.84 - 0.93	2.1e-13	0.1909	0.970543	0.87 - 1.08	0.5743	0.1179	0.81996	0.68 - 0.98	0.0329	0.2232	0.863121	0.79 - 0.94	0.00105	0.2374	0.876166	0.84 - 0.91	3.8e-11	Main
19	44731580	chr19:44731580:A:G	4		A	G	1.13037	1.08 - 1.19	2.17e-13	0.811	1.0321	0.93 - 1.15	0.5537	0.8824	1.2203	1.02 - 1.46	0.0321	0.7798	1.15696	1.06 - 1.26	0.00126	0.7639	1.14134	1.1 - 1.19	4.14e-11	Main
19	44732866	chr19:44732866:G:T	4		T	G	0.884812	0.84 - 0.93	2.25e-13	0.1553	0.982751	0.88 - 1.1	0.7632	0.1158	0.819304	0.68 - 0.98	0.0336	0.2093	0.860364	0.79 - 0.94	0.00112	0.237	0.875465	0.84 - 0.91	2.94e-11	Main
19	44732535	chr19:44732535:C:T	4		T	C	0.885042	0.84 - 0.93	2.25e-13	0.1909	0.970251	0.87 - 1.08	0.5709	0.1173	0.819468	0.68 - 0.98	0.0326	0.2206	0.864158	0.79 - 0.94	0.00123	0.2363	0.876078	0.84 - 0.91	3.97e-11	Main
19	44750325	chr19:44750325:G:A	4		A	G	1.00416	0.88 - 1.15	2.36e-13	0.2818	0.994615	0.91 - 1.09	0.9091	0.194	1.45063	1.19 - 1.76	0.000194	0.3062	0.924132	0.85 - 1	0.0547	0.2707	0.869011	0.84 - 0.9	3.26e-13	Main
19	45027093	chr19:45027093:C:T	4		T	C	0.887888	0.86 - 0.92	2.51e-13	0.1073	0.971222	0.84 - 1.12	0.682	0.2762	0.916219	0.54 - 1.57	0.7496	0.2859	0.903391	0.83 - 0.98	0.0183	0.3946	0.880117	0.85 - 0.91	9.22e-13	Main
19	44960141	chr19:44960141:A:G	3		A	G	0.536913	0.46 - 0.63	2.79e-13	0.998483	0.876867	0.31 - 2.48	0.804057	NA	NA	NA	NA	0.9984	0.389263	0.14 - 1.05	0.0635	0.9896	0.534887	0.45 - 0.63	4.97e-13	Main
19	45078695	chr19:45078695:G:A	2		A	G	2.10879	1.73 - 2.57	3.15e-13	NA	NA	NA	NA	NA	NA	NA	NA	0.0008	2.96329	0.79 - 11.16	0.1083	0.0072	2.09238	1.71 - 2.56	5.82e-13	Main
11	86156833	chr11:86156833:A:G	4	PICALM	A	G	0.895548	0.87 - 0.92	3.21e-13	0.1451	0.942518	0.84 - 1.06	0.3239	0.3883	0.878095	0.79 - 0.98	0.0223	0.2919	0.913657	0.84 - 0.99	0.0315	0.3573	0.890297	0.86 - 0.92	2.48e-11	Main
19	44982369	chr19:44982369:C:T	4		T	C	1.28903	1.2 - 1.38	3.45e-13	0.0383	1.33269	1.07 - 1.65	0.009271	0.0207	0.625002	0.11 - 3.59	0.5985	0.0265	1.17657	0.93 - 1.5	0.1838	0.0532	1.29706	1.2 - 1.4	8.88e-12	Main
11	60173126	chr11:60173126:T:A	3	MS4A6A	A	T	0.883468	0.85 - 0.91	3.62e-13	0.1044	0.958295	0.84 - 1.1	0.543	0.0706	0.892169	0.66 - 1.2	0.4483	NA	NA	NA	NA	0.3631	0.878886	0.85 - 0.91	1.79e-13	Main
19	45026589	chr19:45026589:G:A	3		A	G	1.88234	1.55 - 2.29	3.78e-13	0.001166	0.966214	0.25 - 3.79	0.960697	NA	NA	NA	NA	0.0026	1.27074	0.57 - 2.81	0.5547	0.0092	1.95991	1.64 - 2.34	9.4e-14	Main
19	44954955	chr19:44954955:G:A	4		A	G	1.2882	1.2 - 1.38	4.01e-13	0.0383	1.35975	1.09 - 1.69	0.005475	0.0208	0.630716	0.11 - 3.61	0.6046	0.0264	1.1768	0.93 - 1.5	0.1834	0.0533	1.29292	1.2 - 1.39	1.49e-11	Main
11	86089237	chr11:86089237:G:A	4	PICALM	A	G	1.11623	1.08 - 1.15	4.38e-13	0.8318	1.0834	0.97 - 1.21	0.1515	0.5162	1.10971	0.99 - 1.24	0.0618	0.7155	1.06567	0.98 - 1.16	0.1312	0.6636	1.1293	1.09 - 1.17	4.56e-12	Main
19	45187287	chr19:45187287:C:T	4		T	C	1.07999	0.9 - 1.3	4.41e-13	0.0421	1.10517	0.9 - 1.36	0.3416	0.0895	0.9994	0.75 - 1.33	0.9967	0.0739	0.926075	0.8 - 1.07	0.301	0.0829	1.26769	1.19 - 1.35	9.65e-15	Main
19	45045877	chr19:45045877:G:A	3		A	G	1.42575	1.3 - 1.57	4.45e-13	0.006662	1.72595	1.03 - 2.89	0.038048	NA	NA	NA	NA	0.0149	1.22937	0.87 - 1.73	0.2396	0.0304	1.43347	1.3 - 1.59	2.41e-12	Main
19	44944779	chr19:44944779:T:C	4		T	C	0.897529	0.87 - 0.92	4.51e-13	0.3088	0.928765	0.85 - 1.01	0.1027	0.2907	0.871709	0.54 - 1.41	0.5746	0.3721	0.926724	0.86 - 1	0.0511	0.4895	0.887808	0.86 - 0.92	3.53e-12	Main
19	45010803	chr19:45010803:G:A	3		A	G	1.59316	1.41 - 1.81	4.67e-13	0.002693	2.22271	1.01 - 4.87	0.045838	NA	NA	NA	NA	0.0045	1.50005	0.82 - 2.75	0.1897	0.0172	1.58312	1.39 - 1.8	3.45e-12	Main
11	60309467	chr11:60309467:G:C	4	MS4A6A	C	G	0.920471	0.87 - 0.98	6.45e-13	0.2681	0.975407	0.89 - 1.07	0.5913	0.1572	1.0287	0.88 - 1.2	0.7179	0.3725	0.889585	0.82 - 0.96	0.00254	0.368	0.88391	0.85 - 0.91	1.19e-12	Main
11	86100654	chr11:86100654:C:A	4	PICALM	A	C	1.10792	1.06 - 1.16	7.02e-13	0.8178	1.06983	0.96 - 1.19	0.2077	0.5906	1.18128	1.06 - 1.32	0.00348	0.702	1.04687	0.96 - 1.14	0.2709	0.6596	1.12614	1.09 - 1.17	1.3e-11	Main
19	44728212	chr19:44728212:G:A	4		A	G	0.89249	0.83 - 0.96	7.14e-13	0.1971	1.00662	0.91 - 1.11	0.8988	0.1264	0.812776	0.69 - 0.96	0.0149	0.2273	0.861483	0.79 - 0.94	0.000874	0.2382	0.87792	0.84 - 0.91	5.3e-11	Main
19	45088980	chr19:45088980:C:T	4		T	C	1.08238	0.88 - 1.33	7.3e-13	0.07	0.904204	0.77 - 1.06	0.222	0.0477	1.33656	0.87 - 2.05	0.1816	0.077	0.975993	0.85 - 1.12	0.7313	0.0844	1.26516	1.19 - 1.34	1.39e-14	Main
19	44736312	chr19:44736312:G:A	4		A	G	0.887258	0.84 - 0.93	7.51e-13	0.1538	0.983537	0.88 - 1.1	0.7742	0.1142	0.839961	0.7 - 1.01	0.0691	0.21	0.863553	0.79 - 0.95	0.00145	0.2372	0.876955	0.84 - 0.91	5.33e-11	Main
19	44725238	chr19:44725238:A:C	4		A	C	1.12857	1.08 - 1.18	7.52e-13	0.7717	1.07487	0.97 - 1.19	0.1472	0.861	1.30866	1.05 - 1.63	0.0165	0.717	1.17551	1.08 - 1.28	0.000108	0.7048	1.11527	1.07 - 1.16	6.09e-09	Main
19	44996130	chr19:44996130:T:C	4		T	C	0.940946	0.87 - 1.02	8.08e-13	0.5933	0.954851	0.88 - 1.04	0.2741	0.5803	1.0873	0.91 - 1.3	0.3652	0.6016	0.957528	0.89 - 1.03	0.2575	0.6682	0.872494	0.84 - 0.9	3.85e-14	Main
19	44828429	chr19:44828429:C:T	4		T	C	0.950935	0.84 - 1.08	8.49e-13	0.2956	0.990743	0.9 - 1.08	0.8402	0.1637	0.886832	0.7 - 1.13	0.3333	0.2825	1.06577	0.98 - 1.16	0.1282	0.2189	0.854619	0.82 - 0.89	1.97e-14	Main
19	45205166	chr19:45205166:TTG:T	4		T	TTG	1.07333	0.96 - 1.2	9.41e-13	0.3996	1.03138	0.95 - 1.12	0.4805	0.349	0.90538	0.57 - 1.44	0.6755	0.261	1.01674	0.93 - 1.11	0.7149	0.17	1.19196	1.14 - 1.25	1.48e-14	Main
11	60303473	chr11:60303473:T:C	4	MS4A6A	T	C	1.08145	1.02 - 1.15	9.56e-13	0.7312	1.02665	0.94 - 1.12	0.5712	0.8409	0.956858	0.82 - 1.12	0.5737	0.6257	1.11695	1.04 - 1.21	0.00434	0.6316	1.1319	1.09 - 1.17	9.56e-13	Main
11	60320686	chr11:60320686:C:G	4	MS4A6A	C	G	0.918117	0.87 - 0.97	9.66e-13	0.4077	0.969573	0.89 - 1.05	0.4594	0.2954	0.984521	0.87 - 1.12	0.8075	0.4227	0.898436	0.83 - 0.97	0.0044	0.371	0.885768	0.86 - 0.92	2.66e-12	Main
19	44987312	chr19:44987312:A:G	4		A	G	0.945029	0.87 - 1.02	9.98e-13	0.5356	0.971902	0.9 - 1.05	0.4889	0.5775	1.07929	0.9 - 1.29	0.397	0.578	0.95342	0.89 - 1.03	0.2074	0.666	0.87293	0.84 - 0.9	3.46e-14	Main
19	44736932	chr19:44736932:A:G	4		A	G	1.12581	1.07 - 1.18	1.05e-12	0.8465	1.01471	0.91 - 1.14	0.8017	0.8858	1.19053	0.99 - 1.44	0.0691	0.7901	1.15639	1.06 - 1.27	0.00162	0.763	1.13963	1.1 - 1.19	6.84e-11	Main
19	45203694	chr19:45203694:A:G	4		A	G	0.917301	0.85 - 0.99	1.06e-12	0.249	0.94838	0.86 - 1.05	0.3048	0.5176	1.56158	0.95 - 2.55	0.0758	0.5184	0.919064	0.85 - 0.99	0.0317	0.6948	0.87136	0.84 - 0.9	7.54e-13	Main
19	45187517	chr19:45187517:A:G	4		A	G	0.920434	0.8 - 1.07	1.12e-12	0.8316	0.962424	0.86 - 1.07	0.4933	0.9008	1.01025	0.76 - 1.35	0.9449	0.8823	0.996207	0.89 - 1.12	0.9483	0.9157	0.790334	0.74 - 0.84	1.05e-14	Main
19	44749457	chr19:44749457:ATAT:A	4		A	ATAT	0.93122	0.86 - 1.01	1.21e-12	0.241	1.0021	0.91 - 1.1	0.9656	0.2208	1.06577	0.86 - 1.32	0.5582	0.283	0.90529	0.83 - 0.99	0.0234	0.2696	0.867621	0.84 - 0.9	1.84e-13	Main
19	44749182	chr19:44749182:T:A	4		A	T	1.00536	0.88 - 1.15	1.23e-12	0.2563	1.03749	0.94 - 1.14	0.4495	0.2005	1.31167	1.13 - 1.52	0.000389	0.2692	0.912014	0.84 - 0.99	0.0303	0.2519	0.872319	0.84 - 0.91	4.64e-12	Main
19	45206729	chr19:45206729:A:G	4		A	G	0.931536	0.83 - 1.04	1.24e-12	0.6007	0.971416	0.89 - 1.06	0.507	0.6511	1.09582	0.69 - 1.74	0.699	0.7372	0.980983	0.9 - 1.07	0.6558	0.8298	0.839625	0.8 - 0.88	1.89e-14	Main
19	45204981	chr19:45204981:A:G	4		A	G	0.929266	0.84 - 1.03	1.25e-12	0.6006	0.964062	0.88 - 1.05	0.4022	0.6503	1.10473	0.69 - 1.76	0.6747	0.7371	0.980689	0.9 - 1.07	0.6511	0.8298	0.840129	0.8 - 0.88	2.3e-14	Main
19	45205150	chr19:45205150:T:C	4		T	C	0.930187	0.84 - 1.04	1.26e-12	0.6006	0.966765	0.89 - 1.05	0.4403	0.6502	1.10539	0.69 - 1.76	0.6726	0.7371	0.980591	0.9 - 1.07	0.6503	0.8298	0.839961	0.8 - 0.88	2.1e-14	Main
19	44735724	chr19:44735724:C:CA	4		CA	C	0.888163	0.84 - 0.93	1.27e-12	0.1537	0.984521	0.88 - 1.1	0.7882	0.1141	0.841306	0.7 - 1.02	0.0722	0.2096	0.864676	0.79 - 0.95	0.00264	0.2372	0.876779	0.84 - 0.91	5.04e-11	Main
19	45205778	chr19:45205778:C:T	4		T	C	1.07405	0.96 - 1.2	1.32e-12	0.3988	1.03056	0.95 - 1.12	0.4905	0.349	0.912014	0.57 - 1.45	0.6971	0.263	1.0199	0.94 - 1.11	0.6484	0.1702	1.19065	1.14 - 1.25	2.09e-14	Main
19	45204659	chr19:45204659:T:G	4		T	G	0.928922	0.83 - 1.03	1.33e-12	0.597	0.969573	0.89 - 1.06	0.4794	0.6417	1.07186	0.67 - 1.71	0.7695	0.7337	0.97824	0.9 - 1.06	0.6093	0.8295	0.840129	0.8 - 0.88	2.12e-14	Main
19	45205689	chr19:45205689:G:A	4		A	G	1.07367	0.96 - 1.2	1.35e-12	0.399	1.02973	0.95 - 1.12	0.5027	0.3489	0.91247	0.57 - 1.45	0.6988	0.2629	1.01969	0.94 - 1.11	0.6509	0.1702	1.19065	1.14 - 1.25	2.09e-14	Main
19	45207018	chr19:45207018:A:G	4		A	G	0.932944	0.84 - 1.04	1.36e-12	0.6002	0.975115	0.9 - 1.06	0.5641	0.651	1.09615	0.69 - 1.74	0.6981	0.7363	0.981179	0.9 - 1.07	0.6602	0.8297	0.839625	0.8 - 0.88	1.88e-14	Main
19	44852378	chr19:44852378:A:C	2		A	C	0.45738	0.37 - 0.57	1.42e-12	0.998522	0.373731	0.1 - 1.46	0.156068	NA	NA	NA	NA	NA	NA	NA	NA	0.9914	0.459737	0.37 - 0.57	2.25e-12	Main
19	45207605	chr19:45207605:C:T	4		T	C	1.07394	0.96 - 1.2	1.46e-12	0.3984	1.02994	0.95 - 1.12	0.5003	0.3486	0.913292	0.57 - 1.45	0.7021	0.2629	1.0201	0.94 - 1.11	0.6442	0.1703	1.19029	1.14 - 1.24	2.3e-14	Main
19	44738916	chr19:44738916:G:A	4		A	G	1.01479	0.81 - 1.27	1.47e-12	0.216	0.988566	0.9 - 1.09	0.8179	0.1858	1.41058	1.22 - 1.63	2.91e-06	0.0934	0.985408	0.87 - 1.12	0.8195	0.0609	0.789702	0.74 - 0.85	3.13e-11	Main
11	60331752	chr11:60331752:T:C	4	MS4A6A	T	C	0.921143	0.87 - 0.97	1.58e-12	0.3892	0.976383	0.9 - 1.06	0.5715	0.2962	0.988072	0.87 - 1.12	0.8517	0.4158	0.897987	0.83 - 0.97	0.00435	0.3715	0.885502	0.86 - 0.92	2.57e-12	Main
19	44968485	chr19:44968485:A:G	4		A	G	0.822604	0.74 - 0.91	1.59e-12	0.8893	0.920443	0.81 - 1.05	0.2069	0.9859	0.713053	0.4 - 1.27	0.2486	0.9401	0.817177	0.7 - 0.96	0.0135	0.9455	0.772982	0.72 - 0.83	7.83e-12	Main
6	41161514	chr6:41161514:C:T	2	TREM2	T	C	1.437	0.47 - 4.4	1.66e-12	0.001258	0.660023	0.18 - 2.43	0.531906	NA	NA	NA	NA	NA	NA	NA	NA	0.0066	2.18322	1.77 - 2.69	2.39e-13	Main
19	44992424	chr19:44992424:A:G	4		A	G	0.947783	0.87 - 1.03	1.76e-12	0.5317	0.967248	0.89 - 1.05	0.4222	0.577	1.08091	0.91 - 1.29	0.3876	0.5763	0.964737	0.9 - 1.04	0.3438	0.667	0.872843	0.84 - 0.9	4.08e-14	Main
19	44829875	chr19:44829875:T:G	4		T	G	1.05306	0.92 - 1.21	1.78e-12	0.7494	1.0518	0.96 - 1.16	0.2998	0.8445	1.11628	0.88 - 1.42	0.3757	0.744	0.912561	0.84 - 0.99	0.0339	0.792	1.16672	1.12 - 1.22	1.41e-13	Main
19	44989803	chr19:44989803:T:C	4		T	C	0.945237	0.87 - 1.02	1.8e-12	0.5314	0.965123	0.89 - 1.05	0.392	0.5771	1.07702	0.9 - 1.28	0.4093	0.5762	0.961366	0.89 - 1.04	0.2995	0.6667	0.873366	0.84 - 0.9	5.08e-14	Main
19	45181810	chr19:45181810:T:C	4		T	C	0.931602	0.76 - 1.14	1.86e-12	0.9806	0.900595	0.66 - 1.22	0.504	0.9179	1.01715	0.74 - 1.39	0.9153	0.9333	1.08817	0.93 - 1.27	0.2894	0.9194	0.791124	0.74 - 0.84	4.18e-14	Main
11	60311002	chr11:60311002:C:T	4	MS4A6A	T	C	0.923735	0.87 - 0.98	1.88e-12	0.1569	0.987973	0.88 - 1.11	0.8333	0.1557	1.03562	0.89 - 1.21	0.6547	0.324	0.894402	0.83 - 0.97	0.00601	0.3628	0.884529	0.85 - 0.92	1.81e-12	Main
19	44997236	chr19:44997236:C:T	4		T	C	1.25704	1.18 - 1.34	1.9e-12	0.0761	1.12412	0.96 - 1.31	0.1396	0.0293	0.796841	0.21 - 2.96	0.7347	0.044	1.26188	1.05 - 1.52	0.0144	0.054	1.29072	1.2 - 1.39	1.72e-11	Main
11	60309220	chr11:60309220:G:A	4	MS4A6A	A	G	0.928096	0.87 - 0.99	1.9e-12	0.2992	0.978142	0.9 - 1.07	0.6216	0.1601	1.0319	0.89 - 1.2	0.682	0.385	0.907465	0.84 - 0.98	0.0114	0.3674	0.883822	0.85 - 0.91	1.08e-12	Main
19	45205500	chr19:45205500:A:G	4		A	G	0.93342	0.84 - 1.04	1.99e-12	0.6001	0.966378	0.89 - 1.05	0.4339	0.6307	1.14271	0.73 - 1.78	0.5551	0.7357	0.981572	0.9 - 1.07	0.6648	0.8285	0.842316	0.81 - 0.88	3.37e-14	Main
19	44986934	chr19:44986934:A:G	4		A	G	0.948522	0.87 - 1.03	2e-12	0.5357	0.973751	0.9 - 1.06	0.5211	0.5772	1.07659	0.9 - 1.28	0.4122	0.5769	0.962424	0.89 - 1.04	0.3128	0.6669	0.873017	0.84 - 0.9	4.19e-14	Main
19	45205630	chr19:45205630:T:C	4		T	C	0.931909	0.84 - 1.04	2.05e-12	0.601	0.971028	0.89 - 1.06	0.5008	0.6511	1.09593	0.69 - 1.74	0.6987	0.7369	0.980787	0.9 - 1.07	0.6521	0.8286	0.842316	0.81 - 0.88	3.5e-14	Main
11	60332439	chr11:60332439:A:G	4	MS4A6A	A	G	1.08454	1.02 - 1.15	2.05e-12	0.8156	1.02562	0.92 - 1.14	0.6391	0.8439	0.962809	0.83 - 1.12	0.6303	0.6644	1.11293	1.03 - 1.2	0.00771	0.638	1.131	1.09 - 1.17	1.77e-12	Main
19	44959999	chr19:44959999:C:G	4		C	G	0.822374	0.75 - 0.9	2.1e-12	0.8881	0.909737	0.8 - 1.03	0.1463	0.9819	0.86269	0.42 - 1.77	0.6873	0.9393	0.818731	0.7 - 0.96	0.0137	0.9454	0.774065	0.72 - 0.83	9.99e-12	Main
11	60328267	chr11:60328267:T:C	4	MS4A6A	T	C	1.0804	1.01 - 1.15	2.21e-12	0.8439	1.01308	0.9 - 1.13	0.8225	0.8452	0.958199	0.82 - 1.12	0.5894	0.6769	1.11483	1.03 - 1.21	0.00762	0.6392	1.13179	1.09 - 1.17	1.37e-12	Main
19	44829584	chr19:44829584:T:C	4		T	C	1.05152	0.92 - 1.21	2.21e-12	0.777	1.0455	0.95 - 1.15	0.3797	0.845	1.11583	0.87 - 1.42	0.3772	0.7515	0.912835	0.84 - 0.99	0.0368	0.7922	1.16661	1.12 - 1.22	1.51e-13	Main
19	44980181	chr19:44980181:A:C	4		A	C	0.946523	0.88 - 1.02	2.24e-12	0.5332	0.970251	0.9 - 1.05	0.4629	0.5767	1.0753	0.9 - 1.28	0.4188	0.576	0.960117	0.89 - 1.03	0.2812	0.6632	0.875027	0.85 - 0.91	5.56e-14	Main
19	45125846	chr19:45125846:A:G	3		A	G	0.648385	0.43 - 0.98	2.31e-12	0.996303	0.360974	0.18 - 0.73	0.004198	NA	NA	NA	NA	0.9956	1.01136	0.54 - 1.91	0.9721	0.9791	0.671461	0.6 - 0.75	8.62e-12	Main
19	45208340	chr19:45208340:C:T	4		T	C	1.07825	0.97 - 1.2	2.34e-12	0.3841	1.0477	0.96 - 1.14	0.2899	0.3648	0.957816	0.6 - 1.53	0.8564	0.2622	1.00955	0.93 - 1.1	0.8268	0.1732	1.18637	1.13 - 1.24	4.65e-14	Main
19	44828737	chr19:44828737:G:A	4		A	G	0.951876	0.83 - 1.09	2.38e-12	0.2231	0.95705	0.87 - 1.06	0.3857	0.1545	0.899155	0.7 - 1.15	0.3926	0.2485	1.09615	1.01 - 1.19	0.0358	0.2078	0.857358	0.82 - 0.89	1.62e-13	Main
19	45207281	chr19:45207281:C:T	4		T	C	1.05797	0.93 - 1.2	2.44e-12	0.334	1.0284	0.94 - 1.12	0.5392	0.3472	0.911102	0.57 - 1.45	0.696	0.2377	0.981965	0.9 - 1.07	0.6824	0.17	1.18982	1.14 - 1.24	2.78e-14	Main
19	45219485	chr19:45219485:G:A	4		A	G	1.12154	0.91 - 1.38	2.45e-12	0.1509	1.01643	0.91 - 1.14	0.7807	0.1393	0.790413	0.43 - 1.46	0.4526	0.0967	1.0753	0.95 - 1.22	0.2578	0.0412	1.4127	1.29 - 1.54	2.21e-14	Main
19	44954978	chr19:44954978:A:G	4		A	G	0.823831	0.75 - 0.9	2.46e-12	0.8884	0.917686	0.81 - 1.04	0.1878	0.9854	0.729132	0.44 - 1.22	0.2281	0.9397	0.822094	0.7 - 0.96	0.016	0.9451	0.776313	0.72 - 0.84	1.38e-11	Main
19	44983430	chr19:44983430:G:C	4		C	G	1.25528	1.18 - 1.34	2.54e-12	0.0743	1.11661	0.95 - 1.31	0.1671	0.0172	1.21957	0.55 - 2.7	0.6244	0.0435	1.26175	1.05 - 1.52	0.0148	0.0541	1.28814	1.2 - 1.39	2.25e-11	Main
19	45000254	chr19:45000254:AT:A	4		A	AT	1.25583	1.18 - 1.34	2.59e-12	0.0761	1.12412	0.96 - 1.31	0.1398	0.0293	0.79724	0.21 - 2.97	0.7353	0.044	1.26188	1.05 - 1.52	0.0144	0.0538	1.28917	1.2 - 1.39	2.37e-11	Main
19	45018923	chr19:45018923:G:A	4		A	G	0.923338	0.86 - 0.99	2.63e-12	0.1099	0.963869	0.84 - 1.11	0.603	0.2716	1.12964	0.93 - 1.37	0.2201	0.2758	0.888518	0.82 - 0.97	0.00679	0.4417	0.885945	0.86 - 0.92	5.05e-12	Main
19	44993518	chr19:44993518:A:G	4		A	G	0.951172	0.88 - 1.03	2.73e-12	0.574	0.975212	0.9 - 1.06	0.5475	0.5779	1.08285	0.91 - 1.29	0.3774	0.602	0.965702	0.9 - 1.04	0.3612	0.6681	0.873366	0.84 - 0.9	5.65e-14	Main
19	44878035	chr19:44878035:G:T	3		T	G	1.02313	0.69 - 1.52	2.91e-12	0.0418	1.54018	1.25 - 1.9	5.27e-05	NA	NA	NA	NA	0.0479	0.944027	0.79 - 1.13	0.5234	0.0441	0.75707	0.7 - 0.82	2.72e-11	Main
19	44794116	chr19:44794116:T:A	3		A	T	1.51702	1.35 - 1.7	3.37e-12	0.005509	1.50528	0.54 - 4.21	0.435805	NA	NA	NA	NA	0.0235	1.58693	1.21 - 2.09	0.000978	0.0182	1.50215	1.32 - 1.71	6.83e-10	Main
19	45211017	chr19:45211017:T:C	4		T	C	0.888039	0.85 - 0.93	4.09e-12	0.0913	0.841727	0.72 - 0.99	0.03672	0.2492	1.67146	0.81 - 3.45	0.1652	0.2591	0.889229	0.81 - 0.97	0.00853	0.3733	0.889407	0.86 - 0.92	3.58e-10	Main
19	45211267	chr19:45211267:C:T	4		T	C	1.12587	1.08 - 1.18	4.36e-12	0.9084	1.18613	1.01 - 1.39	0.03831	0.7503	0.595115	0.29 - 1.23	0.1615	0.7402	1.12446	1.03 - 1.23	0.00848	0.6261	1.12423	1.08 - 1.17	3.7e-10	Main
19	44987170	chr19:44987170:G:A	4		A	G	1.2023	1.08 - 1.34	4.61e-12	0.1123	1.07272	0.94 - 1.22	0.2807	0.0181	1.16953	0.57 - 2.4	0.6702	0.0603	1.22397	1.04 - 1.44	0.0131	0.0548	1.29214	1.2 - 1.39	8.92e-12	Main
19	44720227	chr19:44720227:G:A	3		A	G	1.54312	1.37 - 1.74	4.79e-12	0.003815	2.26708	1.13 - 4.56	0.021524	NA	NA	NA	NA	0.0042	1.33496	0.7 - 2.53	0.3753	0.0177	1.5325	1.35 - 1.74	3.11e-11	Main
2	127090354	chr2:127090354:G:A	4	BIN1	A	G	1.09896	1.04 - 1.16	4.86e-12	0.0857	1.10451	0.95 - 1.28	0.1919	0.0806	0.916585	0.65 - 1.29	0.6188	0.2358	1.04289	0.96 - 1.14	0.3476	0.3555	1.13202	1.09 - 1.17	1.24e-12	Main
19	44995364	chr19:44995364:A:G	4		A	G	0.834828	0.75 - 0.94	5.27e-12	0.8881	0.934541	0.82 - 1.06	0.3014	0.9849	1.04844	0.46 - 2.37	0.9096	0.94	0.813589	0.69 - 0.96	0.0118	0.9456	0.772363	0.72 - 0.83	7.79e-12	Main
19	45011443	chr19:45011443:T:G	4		T	G	1.10411	1.06 - 1.16	5.32e-12	0.8458	1.08069	0.96 - 1.21	0.1872	0.7199	0.925334	0.76 - 1.13	0.445	0.7146	1.10683	1.02 - 1.2	0.0175	0.5639	1.12468	1.09 - 1.16	2.26e-11	Main
19	44943964	chr19:44943964:G:A	3		A	G	0.651772	0.58 - 0.74	5.35e-12	0.006464	0.662006	0.41 - 1.08	0.097607	NA	NA	NA	NA	0.004	0.566261	0.3 - 1.08	0.0842	0.0183	0.65462	0.58 - 0.74	5.56e-11	Main
19	44933400	chr19:44933400:G:A	4		A	G	0.896677	0.78 - 1.03	5.39e-12	0.1144	0.817994	0.71 - 0.94	0.003598	0.1981	1.16369	0.93 - 1.45	0.1823	0.1121	0.94838	0.84 - 1.07	0.3776	0.0769	0.79065	0.74 - 0.84	4.31e-12	Main
19	44994319	chr19:44994319:T:C	4		T	C	0.831578	0.75 - 0.93	5.44e-12	0.8882	0.93286	0.82 - 1.06	0.2889	0.9828	0.850016	0.41 - 1.77	0.6633	0.9399	0.81636	0.7 - 0.96	0.0132	0.9455	0.773987	0.72 - 0.83	1.1e-11	Main
19	45013211	chr19:45013211:G:A	4		A	G	0.905734	0.87 - 0.95	5.54e-12	0.1521	0.92118	0.82 - 1.03	0.1659	0.2802	1.08329	0.89 - 1.32	0.4302	0.284	0.904566	0.83 - 0.98	0.019	0.4378	0.889318	0.86 - 0.92	2.4e-11	Main
1	207577223	chr1:207577223:T:C	4	CR1	T	C	1.14466	1.1 - 1.19	5.76e-12	0.0431	1.10838	0.89 - 1.38	0.3556	0.0589	1.66429	0.7 - 3.93	0.2454	0.121	1.07133	0.96 - 1.2	0.2318	0.2031	1.15512	1.11 - 1.2	6.92e-12	Main
19	44973400	chr19:44973400:C:G	4		C	G	0.882347	0.76 - 1.02	6.64e-12	0.787	0.964544	0.87 - 1.07	0.4794	0.8876	1.2955	0.65 - 2.59	0.4639	0.8874	0.894402	0.79 - 1.01	0.0709	0.9422	0.766746	0.71 - 0.82	4.41e-13	Main
19	44973247	chr19:44973247:T:G	4		T	G	0.882444	0.76 - 1.02	6.79e-12	0.787	0.964833	0.87 - 1.07	0.483	0.8876	1.29563	0.65 - 2.59	0.4639	0.8874	0.894313	0.79 - 1.01	0.0706	0.9422	0.766822	0.71 - 0.82	4.55e-13	Main
19	44830756	chr19:44830756:C:G	4		C	G	1.01827	0.87 - 1.19	6.83e-12	0.7658	0.956284	0.87 - 1.05	0.3675	0.8426	1.09243	0.86 - 1.4	0.4791	0.7401	0.900234	0.83 - 0.98	0.0145	0.7926	1.16172	1.12 - 1.21	7.47e-13	Main
11	85960208	chr11:85960208:G:GATCT	4	PICALM	G	GATCT	0.900262	0.87 - 0.93	8.21e-12	0.1471	0.897628	0.8 - 1.01	0.06788	0.4097	0.84603	0.76 - 0.95	0.00365	0.2761	0.96252	0.88 - 1.05	0.3979	0.3155	0.894581	0.86 - 0.93	4.49e-10	Main
19	44717621	chr19:44717621:T:C	4		T	C	1.18356	1.13 - 1.24	8.37e-12	0.9058	1.06535	0.93 - 1.23	0.3772	0.9011	1.19662	0.98 - 1.47	0.0841	0.924	1.17833	1.02 - 1.36	0.0217	0.9027	1.20382	1.14 - 1.27	1.36e-10	Main
11	86048986	chr11:86048986:T:C	4	PICALM	T	C	0.900433	0.87 - 0.93	8.77e-12	0.1516	0.878974	0.78 - 0.99	0.02743	0.4087	0.85257	0.76 - 0.95	0.00521	0.2785	0.959253	0.88 - 1.04	0.3293	0.3123	0.896372	0.87 - 0.93	9.92e-10	Main
19	44721572	chr19:44721572:G:T	4		T	G	0.891678	0.83 - 0.96	8.77e-12	0.1832	0.994515	0.89 - 1.11	0.9192	0.1475	0.771592	0.62 - 0.96	0.0224	0.244	0.849761	0.78 - 0.93	0.000223	0.2802	0.892258	0.86 - 0.93	2.31e-09	Main
19	44752422	chr19:44752422:G:C	4		C	G	0.897996	0.76 - 1.07	9.74e-12	0.0661	1.003	0.85 - 1.18	0.9712	0.0551	1.16207	0.81 - 1.67	0.4186	0.0365	0.851973	0.7 - 1.03	0.1061	0.0585	0.768665	0.72 - 0.83	4.37e-13	Main
19	44646342	chr19:44646342:T:C	3		T	C	1.04948	0.86 - 1.28	9.86e-12	0.0387	0.81824	0.63 - 1.07	0.1365	NA	NA	NA	NA	0.061	1.04854	0.89 - 1.23	0.5642	0.129	1.21337	1.15 - 1.28	3.44e-13	Main
2	127136908	chr2:127136908:A:T	4	BIN1	A	T	0.949243	0.87 - 1.04	9.97e-12	0.5223	0.982751	0.91 - 1.07	0.678	0.6998	0.977849	0.81 - 1.17	0.8111	0.6057	0.9996	0.93 - 1.08	0.9921	0.6997	0.872581	0.84 - 0.9	1.42e-13	Main
2	127137039	chr2:127137039:A:G	4	BIN1	A	G	0.950963	0.87 - 1.04	1.02e-11	0.5197	0.984423	0.91 - 1.07	0.7074	0.6783	0.981768	0.83 - 1.17	0.8342	0.6042	1.0002	0.93 - 1.08	0.9965	0.6971	0.873105	0.84 - 0.9	1.16e-13	Main
19	45216235	chr19:45216235:T:C	4		T	C	0.859667	0.67 - 1.11	1.05e-11	0.991944	0.856244	0.54 - 1.37	0.516606	0.923909	1.4043	0.97 - 2.03	0.0716	0.9671	0.759572	0.61 - 0.95	0.0157	0.9675	0.711059	0.65 - 0.78	5.2e-12	Main
19	45059984	chr19:45059984:C:T	3		T	C	1.45863	1.12 - 1.9	1.07e-11	0.003049	1.50503	0.66 - 3.44	0.33204	NA	NA	NA	NA	0.0072	1.0405	0.64 - 1.7	0.8742	0.0168	1.61349	1.41 - 1.84	2.48e-12	Main
11	85959902	chr11:85959902:A:C	4	PICALM	A	C	0.901126	0.87 - 0.93	1.08e-11	0.1465	0.899335	0.8 - 1.01	0.07319	0.4095	0.8462	0.76 - 0.95	0.00369	0.2802	0.957816	0.88 - 1.04	0.312	0.3152	0.895655	0.86 - 0.93	7.02e-10	Main
11	86128893	chr11:86128893:C:T	4	PICALM	T	C	1.10606	1.07 - 1.14	1.12e-11	0.8602	1.11516	0.99 - 1.26	0.07596	0.6087	1.15361	1.03 - 1.29	0.0127	0.705	1.09669	1.01 - 1.19	0.028	0.5954	1.10285	1.07 - 1.14	6.8e-09	Main
19	45019474	chr19:45019474:C:T	4		T	C	0.942339	0.87 - 1.03	1.13e-11	0.1041	0.996506	0.87 - 1.15	0.9606	0.2816	1.14889	0.95 - 1.38	0.1437	0.2727	0.896372	0.82 - 0.98	0.0124	0.4417	0.88568	0.86 - 0.92	4.44e-12	Main
1	207518704	chr1:207518704:A:G	4	CR1	A	G	1.1411	1.1 - 1.18	1.14e-11	0.0458	1.14054	0.92 - 1.41	0.2259	0.0454	1.21726	0.94 - 1.58	0.1428	0.1294	1.07294	0.96 - 1.2	0.2102	0.2018	1.14924	1.1 - 1.2	4.32e-11	Main
11	86098783	chr11:86098783:T:C	4	PICALM	T	C	0.901667	0.88 - 0.93	1.17e-11	0.1409	0.897179	0.8 - 1.01	0.07252	0.391	0.867014	0.77 - 0.97	0.0129	0.2784	0.958966	0.88 - 1.04	0.3257	0.3443	0.896013	0.87 - 0.93	3.42e-10	Main
11	86138052	chr11:86138052:C:G	4	PICALM	C	G	0.907701	0.88 - 0.93	1.23e-11	0.2578	0.905562	0.82 - 1	0.04079	0.4004	0.864936	0.77 - 0.97	0.0113	0.3696	0.907647	0.84 - 0.98	0.0136	0.4525	0.911649	0.88 - 0.94	2.73e-08	Main
11	86138053	chr11:86138053:A:C	4	PICALM	A	C	0.907701	0.88 - 0.93	1.23e-11	0.2578	0.905562	0.82 - 1	0.04079	0.4004	0.864936	0.77 - 0.97	0.0113	0.3696	0.907647	0.84 - 0.98	0.0136	0.4525	0.911649	0.88 - 0.94	2.73e-08	Main
11	85959342	chr11:85959342:CAA:C	4	PICALM	CAA	C	0.904032	0.87 - 0.94	1.3e-11	0.1905	0.902668	0.81 - 1	0.05285	0.4101	0.848233	0.76 - 0.95	0.00424	0.293	0.970834	0.89 - 1.06	0.5013	0.3158	0.89476	0.86 - 0.93	4.91e-10	Main
11	86130466	chr11:86130466:TGTGAAAA:T	4	PICALM	T	TGTGAAAA	1.10588	1.07 - 1.14	1.36e-11	0.8425	1.12919	1.01 - 1.27	0.03641	0.6052	1.14214	1.02 - 1.28	0.0203	0.7039	1.09068	1 - 1.19	0.0491	0.5954	1.10307	1.07 - 1.14	6.3e-09	Main
19	45212934	chr19:45212934:G:C	4		C	G	0.893579	0.87 - 0.92	1.41e-11	0.0847	0.878008	0.75 - 1.03	0.1073	0.1556	1.04991	0.82 - 1.34	0.6983	0.2636	0.886123	0.81 - 0.97	0.00598	0.3745	0.892615	0.86 - 0.93	6.94e-10	Main
2	127126323	chr2:127126323:G:A	4	BIN1	A	G	1.08203	1.01 - 1.16	1.52e-11	0.8049	1.09626	0.99 - 1.22	0.08145	0.5507	1.02183	0.91 - 1.15	0.7246	0.7467	1.02296	0.94 - 1.11	0.6015	0.7452	1.14775	1.1 - 1.19	1.83e-12	Main
11	86054256	chr11:86054256:G:A	4	PICALM	A	G	1.11047	1.08 - 1.14	1.53e-11	0.8628	1.09352	0.97 - 1.23	0.143	0.6096	1.14821	1.03 - 1.29	0.0163	0.728	1.04833	0.96 - 1.14	0.2714	0.6861	1.11952	1.08 - 1.16	2.96e-10	Main
19	45137507	chr19:45137507:G:C	3		C	G	1.43569	0.77 - 2.68	1.66e-11	0.0028	2.47975	1.15 - 5.36	0.020892	NA	NA	NA	NA	0.0012	0.473549	0.15 - 1.51	0.2071	0.0155	1.57224	1.38 - 1.79	2.21e-11	Main
11	85978669	chr11:85978669:A:T	4	PICALM	A	T	0.902858	0.87 - 0.94	1.72e-11	0.1561	0.91842	0.82 - 1.03	0.1397	0.4091	0.847555	0.76 - 0.95	0.00401	0.2859	0.956763	0.88 - 1.04	0.2969	0.3147	0.895386	0.86 - 0.93	6.44e-10	Main
2	127122873	chr2:127122873:A:G	4	BIN1	A	G	0.926455	0.87 - 0.99	1.83e-11	0.2042	0.912105	0.82 - 1.01	0.0762	0.4464	0.99233	0.88 - 1.12	0.8996	0.2562	0.974433	0.9 - 1.06	0.5491	0.255	0.872145	0.84 - 0.91	2.51e-12	Main
11	60257178	chr11:60257178:ATTATT:A	4	MS4A6A	A	ATTATT	0.933849	0.87 - 1	1.88e-11	0.1689	1.02316	0.92 - 1.14	0.6825	0.2534	0.997603	0.88 - 1.13	0.971	0.3454	0.89691	0.83 - 0.97	0.00969	0.3883	0.889052	0.86 - 0.92	8.44e-12	Main
19	44864520	chr19:44864520:C:T	4		T	C	0.851931	0.81 - 0.89	1.94e-11	0.9691	0.953992	0.74 - 1.22	0.7096	0.8991	0.632042	0.31 - 1.29	0.2068	0.9126	0.797	0.7 - 0.91	0.000767	0.8633	0.857529	0.82 - 0.9	2.52e-09	Main
19	44736390	chr19:44736390:G:A	4		A	G	0.9093	0.85 - 0.97	1.99e-11	0.2352	1.01461	0.92 - 1.12	0.771	0.1367	0.883645	0.74 - 1.05	0.1702	0.258	0.879589	0.81 - 0.96	0.00284	0.2379	0.878447	0.84 - 0.91	9.37e-11	Main
11	60169453	chr11:60169453:A:C	3	MS4A6A	A	C	1.0951	1.01 - 1.18	2.02e-11	0.9057	0.992429	0.86 - 1.15	0.9169	0.9341	1.11896	0.84 - 1.5	0.4507	NA	NA	NA	NA	0.6183	1.12682	1.09 - 1.17	4.19e-12	Main
11	86046547	chr11:86046547:C:T	4	PICALM	T	C	1.10902	1.07 - 1.14	2.05e-11	0.8575	1.11316	0.99 - 1.25	0.07307	0.5932	1.17328	1.05 - 1.31	0.00499	0.7247	1.04342	0.96 - 1.13	0.3212	0.685	1.11494	1.08 - 1.15	1.1e-09	Main
11	86013618	chr11:86013618:T:C	4	PICALM	T	C	0.901333	0.87 - 0.93	2.05e-11	0.1459	0.907738	0.81 - 1.02	0.1028	0.4087	0.854448	0.76 - 0.96	0.0059	0.2767	0.956189	0.88 - 1.04	0.2954	0.3136	0.896193	0.87 - 0.93	9.37e-10	Main
11	85980767	chr11:85980767:C:A	4	PICALM	A	C	1.10454	1.06 - 1.15	2.08e-11	0.8414	1.06577	0.95 - 1.19	0.2651	0.5906	1.18022	1.05 - 1.32	0.00391	0.7123	1.04582	0.96 - 1.14	0.2884	0.6841	1.11829	1.08 - 1.16	3.9e-10	Main
19	44984835	chr19:44984835:C:T	4		T	C	1.22693	1.13 - 1.33	2.1e-11	0.0776	1.09911	0.94 - 1.28	0.2275	0.0303	0.829195	0.23 - 2.94	0.7719	0.046	1.22079	1.02 - 1.46	0.0319	0.0549	1.28056	1.19 - 1.38	4.79e-11	Main
1	207524699	chr1:207524699:T:C	4	CR1	T	C	1.10288	1.01 - 1.2	2.15e-11	0.0671	1.2416	1.05 - 1.47	0.01313	0.4103	0.960693	0.86 - 1.08	0.4927	0.1401	1.10054	0.99 - 1.22	0.0774	0.215	1.14752	1.1 - 1.19	2.58e-11	Main
11	85970540	chr11:85970540:A:G	4	PICALM	A	G	0.903517	0.87 - 0.93	2.25e-11	0.1582	0.933607	0.83 - 1.04	0.2294	0.3915	0.867101	0.77 - 0.97	0.0138	0.284	0.958007	0.88 - 1.04	0.3115	0.3134	0.892436	0.86 - 0.92	2.05e-10	Main
19	44737114	chr19:44737114:C:T	4		T	C	0.908982	0.85 - 0.97	2.31e-11	0.2352	1.01603	0.92 - 1.12	0.7487	0.1441	0.87459	0.74 - 1.04	0.1285	0.2582	0.880293	0.81 - 0.96	0.00302	0.2376	0.87915	0.85 - 0.91	1.26e-10	Main
11	86039629	chr11:86039629:A:T	4	PICALM	A	T	0.901333	0.87 - 0.93	2.33e-11	0.1369	0.917411	0.81 - 1.03	0.158	0.3903	0.871186	0.78 - 0.98	0.0165	0.2718	0.954851	0.88 - 1.04	0.2822	0.3131	0.893955	0.86 - 0.93	4.04e-10	Main
2	127123792	chr2:127123792:A:G	4	BIN1	A	G	0.926835	0.87 - 0.99	2.41e-11	0.1961	0.915944	0.83 - 1.02	0.09523	0.4471	0.9859	0.87 - 1.11	0.8166	0.2534	0.977165	0.9 - 1.06	0.5949	0.2552	0.872494	0.84 - 0.91	2.99e-12	Main
19	45083240	chr19:45083240:G:C	4		C	G	1.02207	0.82 - 1.27	2.43e-11	0.058	0.920167	0.77 - 1.1	0.3574	0.0584	0.709922	0.23 - 2.2	0.5533	0.0699	0.939601	0.81 - 1.09	0.4052	0.0875	1.24371	1.17 - 1.32	4.69e-13	Main
11	85971774	chr11:85971774:A:G	4	PICALM	A	G	0.905507	0.87 - 0.94	2.79e-11	0.1586	0.935008	0.84 - 1.05	0.2393	0.4095	0.847131	0.76 - 0.95	0.00389	0.2874	0.956954	0.88 - 1.04	0.2977	0.3154	0.895207	0.86 - 0.93	5.82e-10	Main
11	86063377	chr11:86063377:GTA:G	4	PICALM	G	GTA	1.1098	1.08 - 1.14	2.79e-11	0.8626	1.08828	0.97 - 1.23	0.1656	0.6095	1.14488	1.02 - 1.28	0.0186	0.7325	1.03935	0.95 - 1.14	0.3973	0.686	1.11963	1.08 - 1.16	2.89e-10	Main
11	86006880	chr11:86006880:A:C	4	PICALM	A	C	0.901974	0.88 - 0.93	2.81e-11	0.1456	0.907284	0.81 - 1.02	0.1012	0.4083	0.852144	0.76 - 0.95	0.0052	0.2766	0.955902	0.88 - 1.04	0.292	0.3128	0.897358	0.87 - 0.93	1.49e-09	Main
11	60259736	chr11:60259736:T:TA	4	MS4A6A	T	TA	0.940748	0.88 - 1.01	2.81e-11	0.1862	1.03076	0.93 - 1.15	0.5747	0.285	1.01015	0.89 - 1.14	0.874	0.3548	0.89673	0.83 - 0.97	0.009	0.3972	0.890119	0.86 - 0.92	1.09e-11	Main
11	86030088	chr11:86030088:C:T	4	PICALM	T	C	1.10893	1.08 - 1.14	2.88e-11	0.8628	1.08535	0.96 - 1.22	0.1799	0.6063	1.14454	1.02 - 1.28	0.0188	0.7289	1.04362	0.96 - 1.14	0.3205	0.6861	1.1193	1.08 - 1.16	3.17e-10	Main
11	86051202	chr11:86051202:C:T	4	PICALM	T	C	1.10891	1.08 - 1.14	2.91e-11	0.8631	1.09396	0.97 - 1.23	0.1417	0.6098	1.14786	1.03 - 1.28	0.0166	0.7294	1.0431	0.96 - 1.13	0.3268	0.6868	1.11829	1.08 - 1.16	4.43e-10	Main
19	45086866	chr19:45086866:G:A	3		A	G	1.52271	1.35 - 1.72	2.94e-11	0.003097	1.63389	0.77 - 3.48	0.203712	NA	NA	NA	NA	0.0062	1.32062	0.77 - 2.26	0.3086	0.018	1.53204	1.35 - 1.74	5.93e-11	Main
19	44752009	chr19:44752009:T:C	4		T	C	1.09835	0.91 - 1.32	2.97e-11	0.9432	0.969088	0.81 - 1.16	0.7269	0.9451	0.856672	0.6 - 1.23	0.4049	0.9664	1.16486	0.95 - 1.43	0.1384	0.9421	1.2968	1.21 - 1.39	1.07e-12	Main
19	44861785	chr19:44861785:A:G	2		A	G	0.436726	0.34 - 0.56	3.12e-11	0.997996	0.417826	0.11 - 1.56	0.193098	NA	NA	NA	NA	NA	NA	NA	NA	0.9907	0.437403	0.34 - 0.56	4.54e-11	Main
19	44662645	chr19:44662645:A:C	3		A	C	1.07492	0.9 - 1.28	3.27e-11	0.0311	0.845607	0.65 - 1.1	0.2138	NA	NA	NA	NA	0.0568	1.0795	0.92 - 1.27	0.3558	0.1238	1.20756	1.15 - 1.27	1.5e-12	Main
11	86065502	chr11:86065502:G:A	4	PICALM	A	G	1.10954	1.08 - 1.14	3.34e-11	0.8776	1.07423	0.95 - 1.22	0.2663	0.6097	1.1458	1.02 - 1.28	0.0179	0.7341	1.04519	0.96 - 1.14	0.3087	0.6887	1.1203	1.08 - 1.16	2.46e-10	Main
19	44905371	chr19:44905371:T:C	4		T	C	1.21079	1.14 - 1.28	3.38e-11	0.9622	1.41114	1.13 - 1.76	0.002457	0.9169	1.58772	0.65 - 3.85	0.307	0.9502	1.1165	0.94 - 1.33	0.2155	0.914	1.2072	1.14 - 1.28	1.88e-09	Main
11	60244037	chr11:60244037:GGGTA:G	4	MS4A6A	G	GGGTA	1.06694	1 - 1.14	3.45e-11	0.7936	0.986098	0.89 - 1.09	0.7873	0.715	0.993521	0.88 - 1.12	0.9184	0.6388	1.10705	1.02 - 1.2	0.0141	0.6004	1.12333	1.09 - 1.16	1.11e-11	Main
19	44886376	chr19:44886376:C:T	2		T	C	2.28015	1.79 - 2.9	3.46e-11	0.001771	3.90535	1.23 - 12.37	0.020581	NA	NA	NA	NA	NA	NA	NA	NA	0.0093	2.22465	1.74 - 2.85	2.11e-10	Main
19	44982113	chr19:44982113:T:TTGAG	4		T	TTGAG	0.870428	0.76 - 1	3.67e-11	0.7897	0.96841	0.88 - 1.07	0.5324	0.982	0.854875	0.42 - 1.76	0.6703	0.8883	0.894134	0.79 - 1.01	0.0711	0.9441	0.772672	0.72 - 0.83	4.31e-12	Main
11	86037344	chr11:86037344:T:C	4	PICALM	T	C	0.902208	0.88 - 0.93	3.7e-11	0.1357	0.920904	0.82 - 1.04	0.18	0.3901	0.871447	0.78 - 0.98	0.0169	0.2695	0.95552	0.88 - 1.04	0.2911	0.3129	0.89476	0.86 - 0.93	5.55e-10	Main
1	207512620	chr1:207512620:A:C	4	CR1	A	C	1.13898	1.1 - 1.18	3.74e-11	0.0435	1.13917	0.91 - 1.42	0.2463	0.0721	1.71395	0.72 - 4.08	0.2231	0.1278	1.06035	0.95 - 1.18	0.3017	0.2032	1.14924	1.1 - 1.2	4.5e-11	Main
11	86031175	chr11:86031175:CA:C	4	PICALM	CA	C	0.901703	0.87 - 0.93	3.89e-11	0.1362	0.922563	0.82 - 1.04	0.189	0.3932	0.873978	0.78 - 0.98	0.0191	0.2653	0.961558	0.88 - 1.05	0.3904	0.314	0.893776	0.86 - 0.93	3.66e-10	Main
19	44982234	chr19:44982234:G:A	4		A	G	1.15155	1.01 - 1.32	3.92e-11	0.2119	1.03821	0.94 - 1.15	0.4629	0.0181	1.16813	0.57 - 2.4	0.6724	0.1122	1.12266	0.99 - 1.27	0.061	0.0561	1.29175	1.2 - 1.39	5.68e-12	Main
11	86046571	chr11:86046571:C:G	4	PICALM	C	G	0.903472	0.88 - 0.93	3.93e-11	0.1999	0.940165	0.85 - 1.04	0.2406	0.4095	0.853167	0.76 - 0.95	0.00548	0.2933	0.939883	0.87 - 1.02	0.1366	0.312	0.897717	0.87 - 0.93	1.88e-09	Main
11	60256535	chr11:60256535:C:T	4	MS4A6A	T	C	1.05729	0.99 - 1.13	4.06e-11	0.7009	0.980395	0.9 - 1.07	0.661	0.7149	0.987479	0.87 - 1.12	0.8431	0.5999	1.09232	1.01 - 1.18	0.0211	0.6038	1.12457	1.09 - 1.16	7.43e-12	Main
1	207510847	chr1:207510847:T:G	4	CR1	T	G	1.13872	1.1 - 1.18	4.06e-11	0.0437	1.14557	0.92 - 1.43	0.2282	0.0745	1.62369	0.69 - 3.83	0.2682	0.1275	1.05993	0.95 - 1.18	0.3049	0.2031	1.14889	1.1 - 1.2	4.98e-11	Main
19	45001091	chr19:45001091:C:G	4		C	G	0.904168	0.88 - 0.93	4.08e-11	0.3449	0.929136	0.85 - 1.01	0.09917	0.4147	0.965123	0.61 - 1.53	0.8808	0.4555	0.936693	0.87 - 1.01	0.0883	0.6263	0.89324	0.86 - 0.92	1.6e-10	Main
11	60259140	chr11:60259140:G:T	4	MS4A6A	T	G	1.06404	1 - 1.14	4.13e-11	0.7556	0.989753	0.9 - 1.09	0.8307	0.7182	0.989654	0.87 - 1.12	0.8698	0.6211	1.09768	1.02 - 1.18	0.0163	0.603	1.12333	1.09 - 1.16	1.14e-11	Main
19	44982891	chr19:44982891:G:A	4		A	G	1.15103	1.01 - 1.32	4.2e-11	0.2119	1.03738	0.94 - 1.15	0.4725	0.0181	1.16871	0.57 - 2.4	0.6715	0.1122	1.12221	0.99 - 1.27	0.0619	0.056	1.29149	1.2 - 1.39	6.06e-12	Main
11	86046575	chr11:86046575:C:T	4	PICALM	T	C	1.10663	1.07 - 1.14	4.25e-11	0.7984	1.06386	0.96 - 1.18	0.2383	0.5905	1.1721	1.05 - 1.31	0.00548	0.7067	1.06237	0.98 - 1.15	0.1464	0.688	1.11394	1.08 - 1.15	1.86e-09	Main
2	127128840	chr2:127128840:A:C	4	BIN1	A	C	0.902118	0.88 - 0.93	4.32e-11	0.7204	0.922655	0.84 - 1.01	0.07848	0.7413	0.921364	0.81 - 1.05	0.2243	0.7447	0.931276	0.86 - 1.01	0.0992	0.705	0.892258	0.86 - 0.93	5.97e-10	Main
2	127128795	chr2:127128795:T:C	4	BIN1	T	C	0.902154	0.88 - 0.93	4.4e-11	0.7204	0.922563	0.84 - 1.01	0.07817	0.7413	0.921364	0.81 - 1.05	0.224	0.7446	0.932674	0.86 - 1.02	0.1062	0.705	0.89208	0.86 - 0.92	5.43e-10	Main
11	86100196	chr11:86100196:A:G	4	PICALM	A	G	0.911531	0.87 - 0.96	4.54e-11	0.1712	0.917594	0.82 - 1.02	0.1219	0.4097	0.847809	0.76 - 0.95	0.00375	0.3027	0.979807	0.9 - 1.06	0.6235	0.3608	0.898166	0.87 - 0.93	5.69e-10	Main
2	127128657	chr2:127128657:C:T	4	BIN1	T	C	1.10831	1.08 - 1.14	4.66e-11	0.2833	1.0873	0.99 - 1.19	0.06634	0.2501	1.09002	0.95 - 1.25	0.2057	0.2557	1.07101	0.98 - 1.17	0.1116	0.2951	1.12008	1.08 - 1.16	7.09e-10	Main
19	44984413	chr19:44984413:A:T	4		A	T	0.869523	0.76 - 0.99	4.75e-11	0.7879	0.965799	0.87 - 1.07	0.4958	0.9819	0.855816	0.42 - 1.76	0.6718	0.8881	0.890475	0.79 - 1.01	0.0607	0.9438	0.775304	0.72 - 0.83	7.29e-12	Main
11	86086978	chr11:86086978:T:G	4	PICALM	T	G	0.90219	0.88 - 0.93	4.82e-11	0.173	0.896013	0.8 - 1	0.04593	0.49	0.899245	0.8 - 1	0.0604	0.273	0.963291	0.89 - 1.05	0.3818	0.2922	0.892436	0.86 - 0.93	5.21e-10	Main
11	86132940	chr11:86132940:GA:G	4	PICALM	G	GA	1.1029	1.07 - 1.14	4.87e-11	0.8457	1.12243	1 - 1.26	0.0494	0.6059	1.14008	1.02 - 1.28	0.022	0.705	1.0909	1 - 1.19	0.049	0.5958	1.09988	1.06 - 1.14	1.8e-08	Main
1	207621975	chr1:207621975:A:G	4	CR1	A	G	1.08825	1.01 - 1.17	4.88e-11	0.1933	1.15454	1.04 - 1.28	0.006476	0.402	0.959541	0.86 - 1.07	0.4699	0.1714	1.06684	0.97 - 1.18	0.189	0.206	1.14648	1.1 - 1.19	5.66e-11	Main
19	44983473	chr19:44983473:C:T	4		T	C	1.14952	1.01 - 1.31	4.88e-11	0.212	1.03583	0.94 - 1.14	0.4903	0.0181	1.16859	0.57 - 2.4	0.6717	0.1121	1.12053	0.99 - 1.26	0.0654	0.0562	1.29007	1.2 - 1.39	7e-12	Main
2	127128582	chr2:127128582:C:T	4	BIN1	T	C	1.1081	1.08 - 1.14	5e-11	0.2833	1.08719	0.99 - 1.19	0.06683	0.2586	1.08502	0.95 - 1.24	0.2258	0.2556	1.07037	0.98 - 1.16	0.1151	0.2949	1.1203	1.08 - 1.16	6.88e-10	Main
19	44984163	chr19:44984163:A:C	4		A	C	0.870185	0.76 - 0.99	5.06e-11	0.7867	0.965605	0.87 - 1.07	0.4914	0.9811	0.869097	0.45 - 1.7	0.6811	0.8875	0.890208	0.79 - 1	0.0587	0.9436	0.776235	0.72 - 0.83	7.97e-12	Main
2	127128075	chr2:127128075:G:A	4	BIN1	A	G	0.929666	0.87 - 0.99	5.15e-11	0.3144	0.93398	0.86 - 1.02	0.1287	0.481	0.961847	0.86 - 1.08	0.5137	0.3369	0.98167	0.91 - 1.06	0.6426	0.2849	0.879414	0.85 - 0.91	6.9e-12	Main
1	207625371	chr1:207625371:T:G	4	CR1	T	G	1.08745	1.01 - 1.17	5.5e-11	0.1942	1.15327	1.04 - 1.28	0.006961	0.4029	0.95772	0.86 - 1.07	0.451	0.1718	1.06673	0.97 - 1.17	0.19	0.2064	1.14625	1.1 - 1.19	6.18e-11	Main
1	207625349	chr1:207625349:C:T	4	CR1	T	C	0.919422	0.85 - 0.99	5.71e-11	0.8057	0.867101	0.78 - 0.96	0.006938	0.5984	1.04289	0.93 - 1.17	0.4644	0.8281	0.938005	0.85 - 1.03	0.1944	0.7936	0.872494	0.84 - 0.91	6.4e-11	Main
19	44817978	chr19:44817978:T:C	3		T	C	0.721697	0.33 - 1.6	5.73e-11	0.99894	1.78221	0.46 - 6.89	0.402405	NA	NA	NA	NA	0.9986	0.879589	0.3 - 2.54	0.8127	0.9931	0.44888	0.36 - 0.56	3.73e-12	Main
19	44983690	chr19:44983690:C:T	4		T	C	1.15007	1.01 - 1.31	6.03e-11	0.212	1.03624	0.94 - 1.15	0.4856	0.0181	1.16848	0.57 - 2.4	0.6718	0.1119	1.123	0.99 - 1.27	0.0607	0.0562	1.28879	1.2 - 1.39	8.74e-12	Main
11	60249459	chr11:60249459:A:G	4	MS4A6A	A	G	0.946741	0.88 - 1.02	6.08e-11	0.2726	1.03149	0.94 - 1.13	0.5049	0.285	1.00642	0.89 - 1.14	0.9202	0.3891	0.911285	0.84 - 0.98	0.016	0.3999	0.890653	0.86 - 0.92	1.33e-11	Main
19	44986692	chr19:44986692:C:T	4		T	C	1.14882	1 - 1.32	6.09e-11	0.2133	1.03118	0.93 - 1.14	0.5479	0.0181	1.16953	0.57 - 2.4	0.6702	0.1124	1.12502	1 - 1.27	0.0565	0.0562	1.28917	1.2 - 1.39	8.07e-12	Main
19	45049329	chr19:45049329:T:C	2		T	C	0.620792	0.54 - 0.72	6.16e-11	0.997772	0.525871	0.21 - 1.33	0.173603	NA	NA	NA	NA	NA	NA	NA	NA	0.9856	0.623255	0.54 - 0.72	9.32e-11	Main
19	44906338	chr19:44906338:G:T	2		T	G	2.40756	1.8 - 3.22	6.32e-11	0.015098	2.13796	1.55 - 2.96	4.3e-06	NA	NA	NA	NA	0.0084	2.8991	1.89 - 4.45	1.1e-06	NA	NA	NA	NA	Main
11	86029367	chr11:86029367:A:G	4	PICALM	A	G	0.910292	0.87 - 0.95	6.66e-11	0.209	0.923855	0.84 - 1.02	0.1215	0.4087	0.851973	0.76 - 0.95	0.00503	0.299	0.971611	0.9 - 1.05	0.4854	0.3151	0.896372	0.87 - 0.93	9.25e-10	Main
11	86035769	chr11:86035769:T:C	4	PICALM	T	C	0.903084	0.88 - 0.93	6.67e-11	0.1364	0.92247	0.82 - 1.04	0.1876	0.3927	0.876078	0.78 - 0.98	0.0215	0.2691	0.958486	0.88 - 1.04	0.3256	0.3107	0.89476	0.86 - 0.93	5.95e-10	Main
11	60268443	chr11:60268443:CTG:C	4	MS4A6A	CTG	C	0.948503	0.88 - 1.02	6.8e-11	0.3207	1.00884	0.92 - 1.1	0.8421	0.2767	1.05443	0.93 - 1.2	0.4123	0.4117	0.901856	0.83 - 0.98	0.00978	0.3981	0.891455	0.86 - 0.92	2.05e-11	Main
2	127127671	chr2:127127671:A:G	4	BIN1	A	G	1.07679	1.01 - 1.14	6.91e-11	0.6771	1.0739	0.98 - 1.17	0.1085	0.5188	1.03935	0.92 - 1.17	0.5161	0.66	1.0201	0.94 - 1.1	0.6163	0.7147	1.13553	1.09 - 1.18	1.16e-11	Main
11	60252639	chr11:60252639:T:G	4	MS4A6A	T	G	0.946305	0.88 - 1.02	7e-11	0.1984	1.02552	0.92 - 1.14	0.6331	0.2853	1.01248	0.89 - 1.15	0.8454	0.3633	0.922194	0.85 - 1	0.0387	0.4011	0.889674	0.86 - 0.92	8.32e-12	Main
11	60258092	chr11:60258092:A:G	4	MS4A6A	A	G	0.943876	0.88 - 1.01	7.08e-11	0.2047	1.01379	0.92 - 1.12	0.7918	0.2818	1.01035	0.89 - 1.14	0.8706	0.3652	0.926631	0.86 - 1	0.0517	0.3946	0.889496	0.86 - 0.92	7.85e-12	Main
11	60262476	chr11:60262476:G:A	4	MS4A6A	A	G	1.04969	0.97 - 1.13	7.08e-11	0.802	0.981376	0.89 - 1.09	0.7212	0.7248	0.954469	0.84 - 1.08	0.4659	0.6367	1.08426	1 - 1.17	0.0393	0.6048	1.12446	1.09 - 1.16	7.63e-12	Main
11	60261467	chr11:60261467:C:T	4	MS4A6A	T	C	1.04959	0.97 - 1.13	7.18e-11	0.8026	0.981277	0.88 - 1.09	0.7203	0.7248	0.954565	0.84 - 1.08	0.4667	0.637	1.08394	1 - 1.17	0.0397	0.6054	1.12446	1.09 - 1.16	7.14e-12	Main
11	60262458	chr11:60262458:T:A	4	MS4A6A	A	T	1.04881	0.97 - 1.13	7.22e-11	0.8021	0.980297	0.88 - 1.09	0.7062	0.7217	0.952657	0.84 - 1.08	0.4499	0.6367	1.08405	1 - 1.17	0.0397	0.6044	1.12446	1.09 - 1.16	7.79e-12	Main
19	44978728	chr19:44978728:A:G	4		A	G	0.874599	0.76 - 1.01	7.26e-11	0.7819	0.976481	0.88 - 1.08	0.6389	0.9815	0.849676	0.41 - 1.75	0.6587	0.8864	0.897538	0.8 - 1.01	0.0786	0.9439	0.774452	0.72 - 0.83	5.98e-12	Main
1	207626529	chr1:207626529:A:C	4	CR1	A	C	1.0866	1.01 - 1.17	7.31e-11	0.1941	1.15258	1.04 - 1.28	0.00722	0.4027	0.957145	0.86 - 1.07	0.4454	0.1719	1.06556	0.97 - 1.17	0.198	0.2064	1.14545	1.1 - 1.19	7.7e-11	Main
1	207629207	chr1:207629207:A:C	4	CR1	A	C	1.1364	1.09 - 1.18	7.47e-11	0.0455	1.07573	0.87 - 1.33	0.499	0.048	1.10054	0.74 - 1.63	0.6309	0.1188	1.05306	0.94 - 1.18	0.3752	0.2013	1.15062	1.1 - 1.2	2.86e-11	Main
11	60255614	chr11:60255614:C:A	4	MS4A6A	A	C	1.05664	0.99 - 1.13	7.55e-11	0.8015	0.975212	0.88 - 1.08	0.6328	0.7231	0.988171	0.87 - 1.12	0.8498	0.6358	1.08426	1 - 1.17	0.0386	0.599	1.12378	1.09 - 1.16	8.01e-12	Main
19	45211325	chr19:45211325:C:T	4		T	C	0.894617	0.87 - 0.92	7.55e-11	0.0738	0.849846	0.72 - 1.01	0.05833	0.1669	1.07918	0.86 - 1.36	0.5186	0.2412	0.892169	0.82 - 0.98	0.0119	0.3342	0.892972	0.86 - 0.93	2.3e-09	Main
11	60240678	chr11:60240678:T:C	4	MS4A6A	T	C	1.06059	0.99 - 1.13	7.73e-11	0.7952	0.981179	0.89 - 1.09	0.7127	0.725	0.991239	0.87 - 1.12	0.8898	0.6377	1.08872	1.01 - 1.18	0.0298	0.609	1.12367	1.09 - 1.16	1.11e-11	Main
1	207512441	chr1:207512441:T:C	4	CR1	T	C	1.09674	1 - 1.21	7.77e-11	0.0672	1.24284	1.05 - 1.48	0.01284	0.4124	0.937349	0.84 - 1.05	0.271	0.1458	1.10661	1 - 1.23	0.0581	0.2151	1.14305	1.1 - 1.19	1.03e-10	Main
11	86084908	chr11:86084908:A:G	4	PICALM	A	G	0.903264	0.87 - 0.93	7.78e-11	0.1312	0.893597	0.79 - 1.01	0.071	0.498	0.92728	0.83 - 1.04	0.1808	0.2553	0.963773	0.88 - 1.05	0.4008	0.2893	0.889318	0.86 - 0.92	1.74e-10	Main
11	60234788	chr11:60234788:C:A	4	MS4A6A	A	C	0.941576	0.88 - 1	7.86e-11	0.1972	1.00321	0.91 - 1.11	0.952	0.2718	1.01562	0.9 - 1.15	0.809	0.3594	0.927372	0.86 - 1	0.0541	0.3909	0.889229	0.86 - 0.92	8.5e-12	Main
11	86022967	chr11:86022967:C:T	4	PICALM	T	C	1.102	1.06 - 1.15	7.9e-11	0.8419	1.06279	0.95 - 1.19	0.2866	0.591	1.17351	1.05 - 1.31	0.00511	0.7163	1.04415	0.96 - 1.13	0.3077	0.6838	1.11472	1.08 - 1.15	1.27e-09	Main
11	60263083	chr11:60263083:G:A	4	MS4A6A	A	G	1.04923	0.97 - 1.13	7.99e-11	0.802	0.981572	0.89 - 1.09	0.7248	0.7217	0.952657	0.84 - 1.08	0.4491	0.6367	1.08415	1 - 1.17	0.0394	0.6042	1.12412	1.09 - 1.16	8.79e-12	Main
11	60251677	chr11:60251677:C:T	4	MS4A6A	T	C	1.05699	0.99 - 1.13	8.23e-11	0.7001	0.980395	0.9 - 1.07	0.6609	0.7147	0.990446	0.87 - 1.12	0.8796	0.6001	1.08937	1.01 - 1.17	0.0252	0.6	1.12277	1.09 - 1.16	1.3e-11	Main
19	45010357	chr19:45010357:T:C	4		T	C	1.07448	1 - 1.15	8.31e-11	0.6827	0.977067	0.89 - 1.07	0.609	0.7031	1.02675	0.65 - 1.62	0.9095	0.634	1.10495	1.02 - 1.19	0.0115	0.5525	1.1221	1.08 - 1.16	4.89e-11	Main
19	45016006	chr19:45016006:A:T	4		A	T	1.05847	0.98 - 1.15	8.31e-11	0.8751	0.980983	0.86 - 1.12	0.77	0.7208	0.89476	0.74 - 1.09	0.2618	0.7256	1.10418	1.01 - 1.2	0.0232	0.5626	1.12569	1.09 - 1.17	1.68e-11	Main
19	45131596	chr19:45131596:A:G	4		A	G	0.882506	0.71 - 1.1	8.49e-11	0.9711	1.02163	0.79 - 1.31	0.8677	0.9346	1.19256	0.83 - 1.72	0.344	0.9725	0.797	0.62 - 1.02	0.0726	0.9599	0.728695	0.67 - 0.8	5.45e-12	Main
19	44744370	chr19:44744370:A:G	4		A	G	1.01121	0.82 - 1.25	8.5e-11	0.9222	0.994813	0.86 - 1.16	0.946	0.9125	0.817504	0.67 - 0.99	0.0422	0.9195	0.958295	0.84 - 1.1	0.5422	0.9407	1.28698	1.2 - 1.38	1.6e-12	Main
11	60254035	chr11:60254035:T:C	4	MS4A6A	T	C	0.948835	0.88 - 1.02	8.55e-11	0.2024	1.0248	0.93 - 1.14	0.6392	0.2857	1.01298	0.89 - 1.15	0.8392	0.3654	0.930252	0.86 - 1	0.0649	0.4004	0.889229	0.86 - 0.92	6.87e-12	Main
11	86022772	chr11:86022772:C:CAT	4	PICALM	CAT	C	1.0979	1.05 - 1.15	8.67e-11	0.8397	1.04687	0.94 - 1.17	0.4232	0.5903	1.17187	1.05 - 1.31	0.00553	0.7179	1.03645	0.95 - 1.13	0.4248	0.6823	1.11739	1.08 - 1.16	5.48e-10	Main
19	44731195	chr19:44731195:A:C	4		A	C	1.09436	1.02 - 1.17	8.69e-11	0.4861	1.00975	0.93 - 1.1	0.819	0.8625	1.24135	0.99 - 1.56	0.061	0.6468	1.08058	1 - 1.17	0.0515	0.7618	1.1394	1.1 - 1.18	6.99e-11	Main
11	60223860	chr11:60223860:T:C	4	MS4A6A	T	C	1.06056	0.99 - 1.13	8.75e-11	0.7872	0.9994	0.9 - 1.1	0.991	0.7276	0.98167	0.87 - 1.11	0.7718	0.6317	1.0753	1 - 1.16	0.0621	0.6084	1.12457	1.09 - 1.16	8.27e-12	Main
11	60245978	chr11:60245978:A:G	4	MS4A6A	A	G	0.9457	0.88 - 1.01	8.86e-11	0.198	1.02614	0.93 - 1.14	0.6248	0.285	1.00642	0.89 - 1.14	0.9194	0.363	0.924132	0.86 - 1	0.0441	0.3996	0.890119	0.86 - 0.92	1.06e-11	Main
19	44748549	chr19:44748549:G:T	3		T	G	0.660122	0.58 - 0.75	8.98e-11	0.004212	0.764648	0.41 - 1.44	0.407891	NA	NA	NA	NA	0.0027	0.661993	0.3 - 1.45	0.3033	0.0169	0.656128	0.58 - 0.75	1.28e-10	Main
11	86076782	chr11:86076782:C:T	4	PICALM	T	C	1.09914	1.06 - 1.14	9.07e-11	0.8665	1.10065	0.98 - 1.24	0.1183	0.5035	1.06876	0.96 - 1.19	0.2337	0.7346	1.03458	0.95 - 1.13	0.4322	0.6967	1.12378	1.08 - 1.16	9.41e-11	Main
19	44850981	chr19:44850981:G:C	4		C	G	1.11903	1.05 - 1.19	9.3e-11	0.7962	1.10495	0.99 - 1.23	0.06261	0.436	1.04436	0.64 - 1.72	0.8638	0.8502	1.03811	0.94 - 1.15	0.4822	0.8197	1.16474	1.11 - 1.22	4.63e-11	Main
19	45010293	chr19:45010293:C:T	4		T	C	0.928505	0.87 - 1	9.32e-11	0.3144	1.02357	0.94 - 1.12	0.61	0.2844	0.969476	0.6 - 1.56	0.8982	0.3558	0.897358	0.83 - 0.97	0.00663	0.4414	0.89199	0.86 - 0.92	7.8e-11	Main
2	127130174	chr2:127130174:C:T	4	BIN1	T	C	0.925695	0.86 - 0.99	9.52e-11	0.184	0.904295	0.81 - 1	0.06073	0.4098	0.975993	0.87 - 1.1	0.6875	0.245	0.987479	0.91 - 1.08	0.7736	0.2281	0.872406	0.84 - 0.91	1.42e-11	Main
11	60248914	chr11:60248914:T:A	4	MS4A6A	A	T	1.05665	0.99 - 1.13	9.64e-11	0.802	0.972291	0.88 - 1.08	0.5948	0.715	0.99372	0.88 - 1.13	0.921	0.637	1.08231	1 - 1.17	0.0438	0.6003	1.12322	1.09 - 1.16	1.16e-11	Main
19	44898730	chr19:44898730:G:A	2		A	G	2.18997	1.52 - 3.15	9.65e-11	0.001311	4.23118	1.15 - 15.63	0.030519	NA	NA	NA	NA	NA	NA	NA	NA	0.006	2.07778	1.65 - 2.61	3.86e-10	Main
11	60262984	chr11:60262984:T:C	4	MS4A6A	T	C	0.955319	0.88 - 1.03	9.85e-11	0.1856	1.03035	0.93 - 1.15	0.5802	0.275	1.04571	0.92 - 1.19	0.4844	0.3586	0.922655	0.85 - 1	0.0414	0.3953	0.889941	0.86 - 0.92	1.02e-11	Main
11	60263086	chr11:60263086:C:T	4	MS4A6A	T	C	1.0493	0.97 - 1.13	1e-10	0.802	0.981768	0.89 - 1.09	0.7274	0.7216	0.952657	0.84 - 1.08	0.4493	0.6367	1.08415	1 - 1.17	0.0394	0.6043	1.12423	1.09 - 1.16	8.67e-12	Main
11	86035780	chr11:86035780:TA:T	4	PICALM	T	TA	1.10738	1.07 - 1.14	1.01e-10	0.8617	1.09801	0.97 - 1.24	0.1259	0.6405	1.14054	1.01 - 1.28	0.0288	0.7349	1.03355	0.94 - 1.13	0.4699	0.6888	1.11717	1.08 - 1.16	7.35e-10	Main
19	44972681	chr19:44972681:T:C	4		T	C	0.881571	0.76 - 1.03	1.04e-10	0.7741	0.998202	0.9 - 1.1	0.9718	0.9813	0.847555	0.41 - 1.75	0.6538	0.883	0.898166	0.8 - 1.01	0.0765	0.9438	0.775071	0.72 - 0.83	6.66e-12	Main
19	44875462	chr19:44875462:C:T	3		T	C	1.01139	0.73 - 1.4	1.04e-10	0.0315	1.36588	1.08 - 1.73	0.01046	NA	NA	NA	NA	0.0567	1.03634	0.88 - 1.22	0.6697	0.0483	0.764755	0.71 - 0.83	1.32e-11	Main
11	60243540	chr11:60243540:C:T	4	MS4A6A	T	C	1.05941	0.99 - 1.13	1.04e-10	0.7936	0.985802	0.89 - 1.09	0.7824	0.715	0.99372	0.88 - 1.13	0.9205	0.6347	1.07638	1 - 1.16	0.0604	0.6004	1.12333	1.09 - 1.16	1.13e-11	Main
11	86143134	chr11:86143134:G:T	4	PICALM	T	G	1.09706	1.07 - 1.13	1.05e-10	0.7417	1.09352	0.99 - 1.2	0.06352	0.5889	1.16684	1.04 - 1.31	0.00687	0.6349	1.10219	1.02 - 1.19	0.0131	0.5643	1.09079	1.06 - 1.13	1.98e-07	Main
19	45220448	chr19:45220448:C:T	4		T	C	1.08499	0.98 - 1.2	1.06e-10	0.3547	1.04886	0.96 - 1.14	0.2854	0.2978	0.863121	0.5 - 1.5	0.6013	0.2346	1.02562	0.94 - 1.12	0.5787	0.1365	1.1959	1.14 - 1.26	3.49e-12	Main
11	86134003	chr11:86134003:A:G	4	PICALM	A	G	0.91143	0.89 - 0.94	1.06e-10	0.2567	0.896641	0.82 - 0.99	0.02473	0.3925	0.878008	0.79 - 0.98	0.0227	0.3658	0.911376	0.84 - 0.98	0.0185	0.4437	0.916127	0.89 - 0.95	1.51e-07	Main
11	60246201	chr11:60246201:G:A	4	MS4A6A	A	G	1.05289	0.98 - 1.13	1.07e-10	0.7566	0.969185	0.88 - 1.07	0.5195	0.715	0.993919	0.88 - 1.13	0.9237	0.6177	1.08015	1 - 1.17	0.0467	0.6003	1.12333	1.09 - 1.16	1.12e-11	Main
11	60251688	chr11:60251688:A:C	4	MS4A6A	A	C	0.949832	0.88 - 1.02	1.08e-10	0.1857	1.03998	0.94 - 1.16	0.4689	0.2851	1.00743	0.89 - 1.14	0.9071	0.3582	0.924779	0.86 - 1	0.0475	0.3996	0.890297	0.86 - 0.92	1.13e-11	Main
19	45211321	chr19:45211321:G:A	4		A	G	0.895109	0.87 - 0.93	1.1e-10	0.0739	0.845185	0.71 - 1	0.05007	0.1671	1.0808	0.86 - 1.36	0.5105	0.2414	0.891901	0.82 - 0.97	0.0116	0.3344	0.893776	0.86 - 0.93	3.09e-09	Main
11	60263926	chr11:60263926:T:C	4	MS4A6A	T	C	0.953696	0.88 - 1.03	1.11e-10	0.1979	1.02051	0.92 - 1.13	0.7009	0.2784	1.0497	0.93 - 1.19	0.4495	0.3632	0.922655	0.85 - 1	0.0402	0.3957	0.889674	0.86 - 0.92	9.58e-12	Main
11	60233101	chr11:60233101:T:A	4	MS4A6A	A	T	0.945861	0.88 - 1.01	1.12e-10	0.2243	1.01157	0.92 - 1.12	0.8173	0.2726	1.0145	0.9 - 1.15	0.8217	0.3737	0.930252	0.86 - 1	0.0622	0.3917	0.889496	0.86 - 0.92	8.93e-12	Main
11	60265975	chr11:60265975:C:T	4	MS4A6A	T	C	1.04891	0.97 - 1.13	1.13e-10	0.8021	0.980885	0.88 - 1.09	0.7147	0.7217	0.952467	0.84 - 1.08	0.448	0.6367	1.08405	1 - 1.17	0.0397	0.6043	1.12389	1.09 - 1.16	9.79e-12	Main
11	60246384	chr11:60246384:G:A	4	MS4A6A	A	G	1.0533	0.98 - 1.13	1.17e-10	0.7566	0.969282	0.88 - 1.07	0.5214	0.7182	0.995709	0.88 - 1.13	0.9452	0.6177	1.08026	1 - 1.17	0.0464	0.6007	1.123	1.09 - 1.16	1.19e-11	Main
11	60245200	chr11:60245200:A:T	4	MS4A6A	A	T	0.952791	0.88 - 1.03	1.17e-10	0.2344	1.04196	0.95 - 1.15	0.4038	0.285	1.00632	0.89 - 1.14	0.9204	0.3763	0.925982	0.86 - 1	0.0481	0.3997	0.890297	0.86 - 0.92	1.15e-11	Main
11	60260669	chr11:60260669:C:T	4	MS4A6A	T	C	1.04827	0.97 - 1.13	1.18e-10	0.6816	0.9859	0.9 - 1.08	0.7484	0.7247	0.955329	0.84 - 1.08	0.474	0.5877	1.0822	1 - 1.17	0.0373	0.6027	1.12322	1.09 - 1.16	1.16e-11	Main
11	60263797	chr11:60263797:G:C	4	MS4A6A	C	G	1.04746	0.97 - 1.13	1.21e-10	0.682	0.985802	0.9 - 1.08	0.7464	0.7216	0.952657	0.84 - 1.08	0.4496	0.5886	1.08166	1 - 1.17	0.0387	0.6037	1.12322	1.09 - 1.16	1.22e-11	Main
11	60156035	chr11:60156035:A:G	3	MS4A6A	A	G	1.08759	1 - 1.18	1.25e-10	0.9073	0.982259	0.85 - 1.14	0.8089	0.9356	1.13451	0.84 - 1.53	0.4048	NA	NA	NA	NA	0.6024	1.12086	1.08 - 1.16	2.46e-11	Main
11	60264003	chr11:60264003:C:T	4	MS4A6A	T	C	1.04704	0.97 - 1.13	1.25e-10	0.682	0.985802	0.9 - 1.08	0.7474	0.7216	0.952657	0.84 - 1.08	0.4499	0.5885	1.08004	1 - 1.16	0.0425	0.6037	1.12333	1.09 - 1.16	1.2e-11	Main
11	60265898	chr11:60265898:C:T	4	MS4A6A	T	C	1.04921	0.98 - 1.13	1.25e-10	0.68	0.993521	0.91 - 1.08	0.8829	0.7216	0.952753	0.84 - 1.08	0.45	0.5877	1.07767	1 - 1.16	0.0488	0.6036	1.12345	1.09 - 1.16	1.14e-11	Main
19	45119062	chr19:45119062:C:T	3		T	C	1.42437	0.76 - 2.66	1.33e-10	0.002796	2.49411	1.15 - 5.4	0.020317	NA	NA	NA	NA	0.0012	0.474687	0.15 - 1.52	0.2085	0.0153	1.54342	1.35 - 1.76	1.8e-10	Main
11	86083500	chr11:86083500:A:G	4	PICALM	A	G	0.914928	0.87 - 0.96	1.35e-10	0.2033	0.902037	0.81 - 1	0.04635	0.5185	0.908827	0.81 - 1.02	0.0907	0.2903	0.983635	0.91 - 1.07	0.6931	0.296	0.891455	0.86 - 0.92	2.88e-10	Main
11	60139499	chr11:60139499:G:T	3	MS4A6A	T	G	0.921447	0.84 - 1.01	1.39e-10	0.0925	1.02183	0.88 - 1.18	0.7714	0.0649	0.873366	0.65 - 1.17	0.3701	NA	NA	NA	NA	0.3973	0.892347	0.86 - 0.92	2.69e-11	Main
19	45009888	chr19:45009888:GGCCTTC:G	4		G	GGCCTTC	0.923338	0.87 - 0.98	1.4e-10	0.1017	0.985408	0.85 - 1.14	0.8395	0.2752	1.09319	0.89 - 1.34	0.3849	0.2569	0.89682	0.82 - 0.98	0.02	0.4287	0.893151	0.86 - 0.92	1.47e-10	Main
1	207613197	chr1:207613197:A:G	4	CR1	A	G	1.08541	1.01 - 1.17	1.45e-10	0.1804	1.14099	1.03 - 1.27	0.01548	0.4046	0.965026	0.86 - 1.08	0.5325	0.1703	1.06301	0.96 - 1.17	0.2164	0.2084	1.14419	1.1 - 1.19	9.52e-11	Main
11	86007188	chr11:86007188:G:T	4	PICALM	T	G	1.09166	1.04 - 1.15	1.48e-10	0.7703	1.05138	0.95 - 1.16	0.3097	0.5893	1.17445	1.05 - 1.31	0.00503	0.686	1.02922	0.95 - 1.11	0.4802	0.6823	1.11605	1.08 - 1.16	7.67e-10	Main
11	86083719	chr11:86083719:A:G	4	PICALM	A	G	0.912178	0.88 - 0.95	1.49e-10	0.2024	0.904476	0.82 - 1	0.05322	0.5181	0.908918	0.81 - 1.02	0.091	0.284	0.977458	0.9 - 1.06	0.5877	0.2916	0.891901	0.86 - 0.92	4.33e-10	Main
11	60214328	chr11:60214328:T:C	4	MS4A6A	T	C	1.06034	0.99 - 1.13	1.49e-10	0.793	0.990842	0.9 - 1.1	0.8581	0.7277	0.984915	0.87 - 1.12	0.8113	0.6358	1.08166	1 - 1.17	0.0442	0.6081	1.12243	1.09 - 1.16	1.66e-11	Main
11	60228793	chr11:60228793:G:C	4	MS4A6A	C	G	0.950992	0.88 - 1.02	1.52e-10	0.165	1.02204	0.92 - 1.14	0.6991	0.2723	1.01664	0.9 - 1.15	0.7964	0.3511	0.942236	0.87 - 1.02	0.132	0.3914	0.888874	0.86 - 0.92	6.72e-12	Main
11	60272444	chr11:60272444:T:A	4	MS4A6A	A	T	1.04787	0.97 - 1.13	1.52e-10	0.6798	0.989456	0.91 - 1.08	0.8106	0.7222	0.947622	0.84 - 1.08	0.4044	0.5878	1.08275	1.01 - 1.17	0.0361	0.6032	1.12311	1.09 - 1.16	1.3e-11	Main
11	60135326	chr11:60135326:C:T	3	MS4A6A	T	C	0.921714	0.84 - 1.01	1.53e-10	0.0926	1.02163	0.88 - 1.18	0.7731	0.0653	0.878798	0.65 - 1.18	0.3922	NA	NA	NA	NA	0.3974	0.892526	0.86 - 0.92	2.96e-11	Main
1	207505962	chr1:207505962:A:G	4	CR1	A	G	1.09169	0.99 - 1.2	1.55e-10	0.0744	1.20599	1.03 - 1.42	0.0227	0.4134	0.929136	0.83 - 1.04	0.2124	0.1507	1.11605	1.01 - 1.24	0.0381	0.2136	1.1402	1.09 - 1.19	2.45e-10	Main
11	60233852	chr11:60233852:A:G	4	MS4A6A	A	G	1.05141	0.98 - 1.13	1.56e-10	0.835	0.975798	0.87 - 1.09	0.6642	0.7274	0.985802	0.87 - 1.12	0.8231	0.6488	1.06184	0.98 - 1.15	0.1289	0.6085	1.12491	1.09 - 1.16	7.17e-12	Main
11	86112282	chr11:86112282:C:T	4	PICALM	T	C	1.09411	1.06 - 1.12	1.61e-10	0.6135	1.11784	1.03 - 1.22	0.009284	0.6044	1.15096	1.03 - 1.29	0.014	0.5851	1.0693	0.99 - 1.15	0.0785	0.5472	1.09068	1.06 - 1.13	1.83e-07	Main
11	60213745	chr11:60213745:A:C	4	MS4A6A	A	C	1.06158	1 - 1.13	1.62e-10	0.7871	0.998301	0.9 - 1.1	0.973	0.7277	0.984915	0.87 - 1.12	0.8112	0.6333	1.07745	1 - 1.16	0.0554	0.6081	1.12243	1.09 - 1.16	1.65e-11	Main
11	60207605	chr11:60207605:C:T	4	MS4A6A	T	C	0.944207	0.88 - 1.01	1.62e-10	0.2077	1.01187	0.92 - 1.12	0.8177	0.2723	1.0145	0.9 - 1.15	0.8214	0.3648	0.92552	0.86 - 1	0.0469	0.3927	0.891544	0.86 - 0.92	2.01e-11	Main
11	60229521	chr11:60229521:C:G	4	MS4A6A	C	G	1.05157	0.98 - 1.13	1.64e-10	0.835	0.978436	0.88 - 1.09	0.6987	0.7277	0.983832	0.87 - 1.11	0.798	0.6489	1.06131	0.98 - 1.15	0.1324	0.6086	1.12479	1.09 - 1.16	7.32e-12	Main
11	60231490	chr11:60231490:A:C	4	MS4A6A	A	C	1.05088	0.98 - 1.13	1.69e-10	0.835	0.976969	0.87 - 1.09	0.6792	0.7277	0.983734	0.87 - 1.11	0.7971	0.6487	1.06078	0.98 - 1.15	0.1356	0.6086	1.12479	1.09 - 1.16	7.39e-12	Main
19	45001919	chr19:45001919:C:A	3		A	C	1.20269	1.07 - 1.36	1.69e-10	0.0132	1.26706	0.86 - 1.86	0.2269	NA	NA	NA	NA	0.03	1.02737	0.82 - 1.29	0.8142	0.0685	1.25445	1.17 - 1.34	5.99e-11	Main
19	45212232	chr19:45212232:T:C	4		T	C	1.11424	1.08 - 1.15	1.71e-10	0.8968	1.14202	0.99 - 1.32	0.06652	0.8339	0.932021	0.74 - 1.17	0.5509	0.7501	1.1184	1.02 - 1.22	0.0123	0.6595	1.11672	1.08 - 1.16	4.88e-09	Main
19	44895208	chr19:44895208:C:G	3		C	G	0.441397	0.34 - 0.57	1.72e-10	0.984359	0.475352	0.35 - 0.65	4.31e-06	NA	NA	NA	NA	0.9913	0.39828	0.26 - 0.61	1.71e-05	0.9994	0.339697	0.09 - 1.26	0.1058	Main
2	127128970	chr2:127128970:AAAG:A	4	BIN1	A	AAAG	1.10557	1.07 - 1.14	1.75e-10	0.2806	1.08383	0.99 - 1.19	0.07815	0.2586	1.08546	0.95 - 1.24	0.2238	0.2528	1.04603	0.96 - 1.14	0.322	0.2948	1.12075	1.08 - 1.16	5.91e-10	Main
11	60225873	chr11:60225873:T:A	4	MS4A6A	A	T	0.948807	0.88 - 1.02	1.77e-10	0.1595	1.01959	0.91 - 1.14	0.7339	0.2729	1.01664	0.9 - 1.15	0.7968	0.3477	0.938474	0.87 - 1.01	0.1095	0.3899	0.889674	0.86 - 0.92	1.1e-11	Main
19	44971336	chr19:44971336:AAAT:A	4		A	AAAT	1.14604	1 - 1.32	1.78e-10	0.1768	1.02368	0.92 - 1.14	0.6676	0.0181	1.16766	0.57 - 2.4	0.673	0.0889	1.12378	0.98 - 1.29	0.0887	0.0551	1.28685	1.2 - 1.38	1.65e-11	Main
11	86147845	chr11:86147845:G:A	4	PICALM	A	G	1.09949	1.07 - 1.13	1.82e-10	0.8487	1.1116	0.99 - 1.25	0.07351	0.6002	1.15154	1.03 - 1.29	0.014	0.7042	1.0835	1 - 1.18	0.0553	0.6063	1.09669	1.06 - 1.13	5.22e-08	Main
11	86139201	chr11:86139201:C:T	4	PICALM	T	C	1.09363	1.06 - 1.12	1.89e-10	0.6048	1.06247	0.98 - 1.16	0.1597	0.5794	1.17715	1.05 - 1.32	0.0041	0.5591	1.08687	1.01 - 1.17	0.027	0.5154	1.09275	1.06 - 1.13	9.1e-08	Main
19	44820507	chr19:44820507:T:C	3		T	C	0.531751	0.44 - 0.64	1.89e-10	0.998062	0.352766	0.13 - 0.99	0.048045	NA	NA	NA	NA	0.9958	0.637947	0.34 - 1.2	0.1645	0.992	0.530201	0.43 - 0.65	1.52e-09	Main
19	45098343	chr19:45098343:G:C	3		C	G	1.51465	0.91 - 2.51	1.95e-10	0.003211	2.55802	1.24 - 5.26	0.010748	NA	NA	NA	NA	0.0016	0.675029	0.24 - 1.89	0.4534	0.0161	1.51059	1.33 - 1.72	5.05e-10	Main
1	207573951	chr1:207573951:A:G	4	CR1	A	G	1.08753	1 - 1.19	1.96e-10	0.0574	1.18887	0.99 - 1.43	0.06749	0.4127	0.966475	0.86 - 1.08	0.5501	0.1253	1.06908	0.96 - 1.19	0.2385	0.2078	1.14832	1.1 - 1.2	3.38e-11	Main
11	86077309	chr11:86077309:C:T	4	PICALM	T	C	1.09046	1.04 - 1.14	2.02e-10	0.7942	1.0921	0.99 - 1.21	0.0867	0.4796	1.09297	0.98 - 1.22	0.1151	0.7051	1.01939	0.94 - 1.11	0.6452	0.6942	1.12086	1.08 - 1.16	2.25e-10	Main
19	45212459	chr19:45212459:C:T	4		T	C	0.897017	0.87 - 0.93	2.03e-10	0.0772	0.875553	0.74 - 1.03	0.1147	0.1654	1.07627	0.85 - 1.36	0.5332	0.2427	0.894313	0.82 - 0.98	0.0135	0.3405	0.894402	0.86 - 0.93	3.3e-09	Main
19	44969004	chr19:44969004:T:A	4		A	T	1.13486	0.98 - 1.31	2.09e-10	0.2033	1.0199	0.92 - 1.13	0.7045	0.0181	1.16906	0.57 - 2.4	0.6708	0.1074	1.09461	0.97 - 1.24	0.152	0.056	1.28788	1.2 - 1.39	9.87e-12	Main
11	60266956	chr11:60266956:C:T	4	MS4A6A	T	C	1.04858	0.98 - 1.13	2.15e-10	0.6807	0.993322	0.91 - 1.08	0.8798	0.7305	0.950564	0.84 - 1.08	0.4266	0.5882	1.07918	1 - 1.16	0.0443	0.603	1.12165	1.08 - 1.16	2.03e-11	Main
2	127133089	chr2:127133089:G:C	4	BIN1	C	G	0.929015	0.86 - 1	2.16e-10	0.1191	0.959253	0.84 - 1.09	0.5212	0.3969	1.0201	0.85 - 1.22	0.8303	0.2233	0.958582	0.88 - 1.05	0.352	0.2263	0.871622	0.84 - 0.91	1.31e-11	Main
19	44969392	chr19:44969392:C:T	4		T	C	1.13475	0.98 - 1.31	2.17e-10	0.2033	1.01979	0.92 - 1.13	0.7048	0.0181	1.16906	0.57 - 2.4	0.6707	0.1074	1.09461	0.97 - 1.24	0.152	0.056	1.28763	1.2 - 1.39	1.02e-11	Main
11	86138369	chr11:86138369:T:C	4	PICALM	T	C	0.914352	0.89 - 0.94	2.2e-10	0.3494	0.939789	0.86 - 1.03	0.1621	0.4191	0.846623	0.76 - 0.95	0.00344	0.4238	0.921917	0.86 - 0.99	0.0324	0.4835	0.915395	0.89 - 0.95	1.01e-07	Main
19	45212422	chr19:45212422:T:C	4		T	C	1.11444	1.08 - 1.15	2.21e-10	0.9228	1.14202	0.97 - 1.35	0.1149	0.8276	0.938756	0.75 - 1.17	0.5762	0.7573	1.1184	1.02 - 1.22	0.0133	0.6598	1.11773	1.08 - 1.16	3.67e-09	Main
11	60237951	chr11:60237951:T:C	4	MS4A6A	T	C	1.04436	0.97 - 1.13	2.37e-10	0.8763	0.950089	0.84 - 1.08	0.4255	0.7282	0.9859	0.87 - 1.12	0.8236	0.6652	1.05643	0.98 - 1.14	0.1734	0.6087	1.12434	1.09 - 1.16	8.68e-12	Main
19	44980587	chr19:44980587:G:A	4		A	G	1.12586	0.96 - 1.32	2.43e-10	0.2282	0.990644	0.9 - 1.09	0.8502	0.0195	1.29266	0.62 - 2.68	0.489	0.1193	1.08665	0.97 - 1.22	0.1667	0.0563	1.28904	1.2 - 1.39	7.93e-12	Main
19	45010240	chr19:45010240:T:G	4		T	G	1.0623	0.98 - 1.15	2.45e-10	0.65	0.965026	0.88 - 1.05	0.4221	0.7133	1.03396	0.65 - 1.66	0.8895	0.6154	1.08361	1 - 1.17	0.0402	0.5515	1.12221	1.08 - 1.16	4.87e-11	Main
11	60221957	chr11:60221957:C:T	4	MS4A6A	T	C	0.959647	0.89 - 1.04	2.53e-10	0.1243	1.05559	0.93 - 1.2	0.398	0.273	1.01572	0.9 - 1.15	0.8061	0.337	0.949044	0.88 - 1.03	0.1947	0.3916	0.889318	0.86 - 0.92	8.2e-12	Main
11	60219344	chr11:60219344:A:G	4	MS4A6A	A	G	1.04682	0.97 - 1.13	2.58e-10	0.8472	0.962713	0.86 - 1.08	0.5144	0.728	0.986689	0.87 - 1.12	0.8342	0.656	1.05866	0.98 - 1.14	0.1525	0.6084	1.12389	1.09 - 1.16	1.02e-11	Main
19	44976917	chr19:44976917:G:A	4		A	G	1.12564	0.96 - 1.31	2.6e-10	0.2137	1.00552	0.91 - 1.11	0.9151	0.0328	0.983242	0.29 - 3.29	0.9781	0.1106	1.09626	0.97 - 1.24	0.1377	0.0561	1.28814	1.2 - 1.39	9.82e-12	Main
19	44896269	chr19:44896269:C:T	2		T	C	2.28606	1.77 - 2.95	2.61e-10	0.015566	2.12844	1.55 - 2.93	3.24e-06	NA	NA	NA	NA	0.0087	2.59063	1.7 - 3.95	9.27e-06	NA	NA	NA	NA	Main
19	44937504	chr19:44937504:A:T	4		A	T	0.909737	0.88 - 0.94	2.67e-10	0.4052	0.899155	0.83 - 0.98	0.01342	0.3297	0.91384	0.54 - 1.56	0.7406	0.4095	0.911923	0.85 - 0.98	0.0174	0.5072	0.911011	0.88 - 0.94	6.55e-08	Main
11	60218926	chr11:60218926:T:A	4	MS4A6A	A	T	0.951705	0.89 - 1.02	2.67e-10	0.165	1.0247	0.92 - 1.14	0.6663	0.2728	1.01806	0.9 - 1.15	0.7787	0.3495	0.940635	0.87 - 1.02	0.1224	0.3918	0.890297	0.86 - 0.92	1.25e-11	Main
11	60218860	chr11:60218860:A:T	4	MS4A6A	A	T	1.05116	0.98 - 1.13	2.84e-10	0.8351	0.975017	0.87 - 1.09	0.6547	0.7278	0.984915	0.87 - 1.12	0.8117	0.6505	1.06311	0.98 - 1.15	0.1224	0.6083	1.123	1.09 - 1.16	1.36e-11	Main
19	44939705	chr19:44939705:G:A	4		A	G	1.09894	1.07 - 1.13	2.94e-10	0.5942	1.11238	1.02 - 1.21	0.01325	0.6701	1.09571	0.64 - 1.87	0.7367	0.5901	1.09615	1.02 - 1.18	0.0177	0.4938	1.09735	1.06 - 1.14	7.14e-08	Main
11	86134431	chr11:86134431:A:G	4	PICALM	A	G	0.911212	0.89 - 0.94	2.96e-10	0.1982	0.914754	0.83 - 1.01	0.08869	0.4759	0.931182	0.83 - 1.04	0.2078	0.3166	0.921825	0.85 - 1	0.0463	0.3745	0.907193	0.88 - 0.94	1.28e-08	Main
11	86034995	chr11:86034995:C:T	4	PICALM	T	C	1.09099	1.04 - 1.15	2.97e-10	0.7743	1.05464	0.96 - 1.16	0.2833	0.5862	1.16789	1.04 - 1.31	0.00656	0.6927	1.02757	0.95 - 1.11	0.5076	0.6842	1.1146	1.08 - 1.15	1.28e-09	Main
11	60217203	chr11:60217203:A:C	4	MS4A6A	A	C	1.05145	0.98 - 1.13	3.1e-10	0.835	0.97609	0.87 - 1.09	0.6678	0.7276	0.985703	0.87 - 1.12	0.8212	0.6505	1.06216	0.98 - 1.15	0.1279	0.608	1.12277	1.09 - 1.16	1.48e-11	Main
19	45212718	chr19:45212718:A:G	4		A	G	1.11303	1.08 - 1.15	3.11e-10	0.9222	1.12098	0.95 - 1.32	0.1742	0.8348	0.926816	0.74 - 1.17	0.5205	0.7573	1.11795	1.02 - 1.22	0.0136	0.6584	1.11695	1.08 - 1.16	4.4e-09	Main
11	60208638	chr11:60208638:G:A	4	MS4A6A	A	G	0.951191	0.89 - 1.02	3.15e-10	0.165	1.0245	0.92 - 1.14	0.6683	0.2723	1.0144	0.9 - 1.15	0.8232	0.3497	0.941859	0.87 - 1.02	0.1302	0.3918	0.890653	0.86 - 0.92	1.47e-11	Main
11	60207692	chr11:60207692:G:A	4	MS4A6A	A	G	0.952257	0.89 - 1.02	3.25e-10	0.1652	1.02809	0.92 - 1.15	0.6238	0.2723	1.0143	0.9 - 1.15	0.8235	0.3497	0.941953	0.87 - 1.02	0.1307	0.3918	0.890653	0.86 - 0.92	1.45e-11	Main
11	60214997	chr11:60214997:T:A	4	MS4A6A	A	T	0.952029	0.89 - 1.02	3.3e-10	0.165	1.0246	0.92 - 1.14	0.6674	0.2722	1.01501	0.9 - 1.15	0.8152	0.3497	0.943839	0.87 - 1.02	0.144	0.3918	0.890564	0.86 - 0.92	1.4e-11	Main
11	60210782	chr11:60210782:C:G	4	MS4A6A	C	G	1.05193	0.98 - 1.13	3.31e-10	0.835	0.976383	0.87 - 1.09	0.6727	0.7275	0.9859	0.87 - 1.12	0.8234	0.6506	1.06332	0.98 - 1.15	0.121	0.6082	1.12243	1.09 - 1.16	1.69e-11	Main
11	60212842	chr11:60212842:C:G	4	MS4A6A	C	G	1.05033	0.98 - 1.13	3.36e-10	0.8351	0.975115	0.87 - 1.09	0.656	0.7278	0.98521	0.87 - 1.12	0.815	0.6507	1.06024	0.98 - 1.15	0.1396	0.6085	1.12277	1.09 - 1.16	1.49e-11	Main
19	44694790	chr19:44694790:C:T	4		T	C	0.578926	0.49 - 0.69	3.37e-10	0.002335	0.581241	0.21 - 1.63	0.302811	0.989014	0.902668	0.34 - 2.37	0.835486	0.0049	0.749312	0.42 - 1.33	0.3238	0.0083	0.555104	0.46 - 0.67	2.51e-10	Main
19	45222481	chr19:45222481:A:G	3		A	G	0.923467	0.74 - 1.15	3.49e-10	0.4542	1.04917	0.96 - 1.14	0.2714	0.8191	0.913109	0.5 - 1.67	0.7679	NA	NA	NA	NA	0.9034	0.818649	0.77 - 0.87	1.16e-11	Main
1	207564732	chr1:207564732:T:C	4	CR1	T	C	1.07882	0.99 - 1.18	3.49e-10	0.065	1.12536	0.94 - 1.34	0.1905	0.4126	0.958774	0.86 - 1.07	0.4695	0.1321	1.07412	0.96 - 1.2	0.2007	0.2111	1.14706	1.1 - 1.19	4.18e-11	Main
11	60335912	chr11:60335912:C:T	4	MS4A6A	T	C	0.960146	0.88 - 1.05	3.5e-10	0.0974	1.06014	0.92 - 1.22	0.4129	0.148	1.05654	0.9 - 1.24	0.5026	0.2554	0.940071	0.86 - 1.02	0.1568	0.2951	0.882673	0.85 - 0.92	1.66e-11	Main
19	44766468	chr19:44766468:T:C	3		T	C	0.715889	0.65 - 0.79	3.68e-10	0.995021	0.823485	0.44 - 1.56	0.550002	NA	NA	NA	NA	0.9928	0.670655	0.41 - 1.11	0.1176	0.9737	0.715195	0.64 - 0.8	8.75e-10	Main
19	44987378	chr19:44987378:T:C	4		T	C	1.09795	1.07 - 1.13	3.75e-10	0.646	1.07026	0.98 - 1.17	0.1199	0.6261	0.983439	0.82 - 1.18	0.8561	0.533	1.07037	0.99 - 1.15	0.0745	0.394	1.11282	1.08 - 1.15	1.08e-09	Main
19	45203435	chr19:45203435:A:G	4		A	G	0.923227	0.86 - 0.99	3.8e-10	0.1073	0.951039	0.82 - 1.1	0.5025	0.4236	1.55085	0.91 - 2.65	0.1082	0.3203	0.93763	0.86 - 1.02	0.1229	0.411	0.889407	0.86 - 0.92	2e-10	Main
19	44927023	chr19:44927023:C:G	4		C	G	1.1017	1.07 - 1.14	3.9e-10	0.4642	1.16883	1.07 - 1.27	0.000328	0.4111	0.983635	0.55 - 1.77	0.956	0.4942	1.07165	0.99 - 1.16	0.0725	0.4841	1.09757	1.06 - 1.14	2.73e-07	Main
19	44797831	chr19:44797831:T:C	4		T	C	1.09554	0.93 - 1.29	4.15e-10	0.8578	1.04415	0.93 - 1.17	0.4676	0.9835	0.31651	0.05 - 2.2	0.2452	0.8705	1.00321	0.9 - 1.12	0.9547	0.9317	1.27049	1.19 - 1.36	5.71e-12	Main
11	60273823	chr11:60273823:T:A	4	MS4A6A	A	T	1.04122	0.96 - 1.13	4.34e-10	0.6663	0.982554	0.9 - 1.07	0.6883	0.7197	0.941953	0.83 - 1.07	0.3545	0.5822	1.07423	1 - 1.16	0.059	0.6019	1.1212	1.08 - 1.16	2.66e-11	Main
1	207623552	chr1:207623552:A:T	4	CR1	A	T	1.07118	0.98 - 1.18	4.52e-10	0.0581	1.11717	0.93 - 1.34	0.2369	0.4031	0.958295	0.86 - 1.07	0.4577	0.1222	1.05317	0.94 - 1.18	0.3673	0.2057	1.14912	1.1 - 1.2	2.88e-11	Main
19	44987916	chr19:44987916:A:G	4		A	G	1.09346	1.06 - 1.13	4.66e-10	0.6655	1.06791	0.98 - 1.17	0.1403	0.6269	0.982849	0.82 - 1.18	0.8507	0.5415	1.06247	0.99 - 1.15	0.1139	0.3965	1.11516	1.08 - 1.15	5.96e-10	Main
19	45216532	chr19:45216532:C:T	4		T	C	1.0734	0.94 - 1.23	4.84e-10	0.3639	0.968119	0.89 - 1.06	0.4637	0.1159	0.720507	0.36 - 1.45	0.357	0.1932	1.09352	0.99 - 1.2	0.0674	0.1087	1.20889	1.14 - 1.28	2.63e-11	Main
11	86083718	chr11:86083718:C:T	4	PICALM	T	C	1.08096	1.03 - 1.14	5.01e-10	0.7793	1.06364	0.96 - 1.17	0.2163	0.4801	1.0979	0.98 - 1.23	0.0991	0.6993	1.01177	0.93 - 1.1	0.7771	0.6952	1.12199	1.08 - 1.16	2.03e-10	Main
19	44894944	chr19:44894944:C:T	2		T	C	2.24821	1.75 - 2.9	5.46e-10	0.015618	2.1121	1.54 - 2.9	3.93e-06	NA	NA	NA	NA	0.0087	2.50728	1.65 - 3.81	1.76e-05	NA	NA	NA	NA	Main
19	44939271	chr19:44939271:C:G	4		C	G	0.911677	0.89 - 0.94	5.55e-10	0.4058	0.901856	0.83 - 0.98	0.01619	0.3297	0.910556	0.53 - 1.55	0.7305	0.4105	0.919891	0.85 - 0.99	0.0311	0.5063	0.911649	0.88 - 0.94	8.23e-08	Main
19	44876534	chr19:44876534:C:T	4		T	C	0.962328	0.78 - 1.19	6.03e-10	0.0615	1.14993	0.97 - 1.36	0.1078	0.0136	0.9132	0.54 - 1.55	0.7357	0.1106	1.03045	0.92 - 1.16	0.6151	0.0618	0.788676	0.74 - 0.84	1.34e-11	Main
1	207611623	chr1:207611623:A:G	4	CR1	A	G	1.06552	0.99 - 1.15	6.28e-10	0.4036	1.03283	0.95 - 1.12	0.4486	0.4038	0.963483	0.86 - 1.08	0.5139	0.258	1.0847	1 - 1.18	0.0566	0.2072	1.14442	1.1 - 1.19	6.88e-11	Main
1	207613483	chr1:207613483:A:G	4	CR1	A	G	1.06427	0.99 - 1.15	6.31e-10	0.4047	1.02994	0.95 - 1.12	0.4896	0.4046	0.965026	0.86 - 1.08	0.5319	0.2592	1.08069	0.99 - 1.17	0.0688	0.2096	1.14603	1.1 - 1.19	5.2e-11	Main
19	44663684	chr19:44663684:C:T	3		T	C	1.45497	1.16 - 1.82	6.34e-10	0.004633	2.2259	1.21 - 4.1	0.010242	NA	NA	NA	NA	0.0053	1.15569	0.66 - 2.03	0.6137	0.0215	1.41935	1.26 - 1.59	3.8e-09	Main
1	207612944	chr1:207612944:A:G	4	CR1	A	G	1.06405	0.99 - 1.15	6.59e-10	0.4043	1.03004	0.95 - 1.12	0.4871	0.4046	0.96493	0.86 - 1.08	0.5317	0.259	1.08037	0.99 - 1.17	0.0698	0.2081	1.14511	1.1 - 1.19	6.06e-11	Main
19	44924522	chr19:44924522:C:G	3		C	G	1.42185	1.22 - 1.65	6.76e-10	0.994267	1.42495	0.8 - 2.55	0.233045	NA	NA	NA	NA	0.9887	1.85206	1.26 - 2.73	0.00177	0.9766	1.35961	1.22 - 1.52	4.45e-08	Main
19	45009206	chr19:45009206:G:A	4		A	G	0.935466	0.87 - 1	7.07e-10	0.3517	1.01643	0.93 - 1.11	0.713	0.2963	1.01501	0.63 - 1.63	0.9509	0.3751	0.922194	0.85 - 1	0.0397	0.4427	0.893597	0.86 - 0.92	1.54e-10	Main
11	86084482	chr11:86084482:T:C	4	PICALM	T	C	0.921152	0.88 - 0.97	7.19e-10	0.2177	0.931648	0.84 - 1.03	0.1589	0.5186	0.90683	0.81 - 1.01	0.0839	0.2914	0.985112	0.91 - 1.07	0.72	0.2916	0.892615	0.86 - 0.93	5.8e-10	Main
1	207633385	chr1:207633385:G:A	4	CR1	A	G	0.932552	0.86 - 1.02	7.22e-10	0.9038	0.906286	0.79 - 1.04	0.1701	0.5987	1.04844	0.94 - 1.17	0.4102	0.8626	0.939131	0.84 - 1.04	0.2472	0.7941	0.872843	0.84 - 0.91	7.63e-11	Main
19	44904152	chr19:44904152:C:T	2		T	C	2.25998	1.75 - 2.92	7.26e-10	0.015118	2.13247	1.54 - 2.95	4.4e-06	NA	NA	NA	NA	0.0085	2.49553	1.64 - 3.81	2.2e-05	NA	NA	NA	NA	Main
11	86142209	chr11:86142209:T:G	4	PICALM	T	G	0.915413	0.89 - 0.94	7.46e-10	0.2571	0.918053	0.83 - 1.01	0.07755	0.3948	0.878271	0.79 - 0.98	0.0231	0.3637	0.912926	0.85 - 0.99	0.0208	0.4339	0.918788	0.89 - 0.95	4.03e-07	Main
19	45231493	chr19:45231493:A:G	4		A	G	1.09535	1.05 - 1.15	7.59e-10	0.8139	1.05591	0.95 - 1.18	0.322	0.8663	2.32309	0.93 - 5.78	0.0701	0.6992	1.07069	0.99 - 1.16	0.099	0.6179	1.11216	1.07 - 1.15	2.49e-09	Main
6	47627419	chr6:47627419:A:T	4	CD2AP	A	T	1.09648	1.06 - 1.14	7.59e-10	0.422	1.06545	0.98 - 1.16	0.1326	0.3388	1.79805	1.02 - 3.18	0.0433	0.3634	1.09812	1.02 - 1.19	0.0175	0.3685	1.10087	1.06 - 1.14	3.75e-08	Main
19	45229581	chr19:45229581:T:C	3		T	C	0.916668	0.75 - 1.12	8.34e-10	0.4781	1.02819	0.94 - 1.12	0.5192	0.8234	0.917227	0.5 - 1.68	0.7796	NA	NA	NA	NA	0.904	0.821026	0.77 - 0.87	2.38e-11	Main
19	44904069	chr19:44904069:G:A	2		A	G	2.24767	1.74 - 2.9	8.53e-10	0.01518	2.11374	1.53 - 2.92	5.33e-06	NA	NA	NA	NA	0.0085	2.49678	1.64 - 3.81	2.11e-05	NA	NA	NA	NA	Main
1	207630796	chr1:207630796:A:C	4	CR1	A	C	1.07052	0.98 - 1.16	8.8e-10	0.0953	1.08839	0.95 - 1.25	0.2347	0.4011	0.955997	0.85 - 1.07	0.4322	0.1377	1.06631	0.96 - 1.19	0.2367	0.2048	1.14477	1.1 - 1.19	8.95e-11	Main
19	45204240	chr19:45204240:C:G	4		C	G	0.924382	0.86 - 0.99	8.93e-10	0.1065	0.957433	0.83 - 1.11	0.5627	0.4224	1.52959	0.9 - 2.61	0.1188	0.3201	0.937911	0.86 - 1.02	0.1244	0.4082	0.891544	0.86 - 0.92	4.83e-10	Main
19	45120208	chr19:45120208:A:G	3		A	G	0.681472	0.6 - 0.77	9.08e-10	0.996293	0.761999	0.39 - 1.51	0.433911	NA	NA	NA	NA	0.9931	0.846877	0.51 - 1.41	0.5233	0.9816	0.669717	0.59 - 0.76	6.48e-10	Main
19	45007882	chr19:45007882:C:A	4		A	C	0.937133	0.87 - 1.01	9.41e-10	0.1886	1.02901	0.92 - 1.15	0.6017	0.2915	1.1076	0.68 - 1.81	0.6827	0.2929	0.926075	0.85 - 1.01	0.0677	0.4304	0.893419	0.86 - 0.92	1.53e-10	Main
19	45171922	chr19:45171922:A:G	3		A	G	0.741886	0.44 - 1.24	9.56e-10	0.996458	0.470622	0.24 - 0.93	0.030101	NA	NA	NA	NA	0.9976	1.72599	0.7 - 4.24	0.2335	0.9824	0.678412	0.6 - 0.77	1.01e-09	Main
19	44803616	chr19:44803616:AAAGG:A	3		A	AAAGG	0.706057	0.63 - 0.79	9.76e-10	0.004725	0.546173	0.29 - 1.04	0.067261	NA	NA	NA	NA	0.0118	0.640952	0.44 - 0.93	0.0205	0.0222	0.71878	0.64 - 0.81	3.59e-08	Main
19	44837471	chr19:44837471:T:C	4		T	C	1.04049	0.94 - 1.15	9.89e-10	0.7905	0.971902	0.88 - 1.08	0.5855	0.823	1.13224	0.89 - 1.43	0.301	0.6787	0.972972	0.9 - 1.05	0.5006	0.66	1.12637	1.09 - 1.17	2.37e-11	Main
11	60098198	chr11:60098198:T:C	3	MS4A6A	T	C	1.10246	1.05 - 1.15	9.94e-10	0.9061	0.997503	0.86 - 1.15	0.9726	0.9325	1.12536	0.83 - 1.52	0.4407	NA	NA	NA	NA	0.5979	1.11371	1.08 - 1.15	2.82e-10	Main
1	207627044	chr1:207627044:C:A	4	CR1	A	C	0.934391	0.86 - 1.02	1.02e-09	0.902	0.921641	0.8 - 1.06	0.2523	0.5972	1.04404	0.93 - 1.17	0.4525	0.8618	0.939319	0.84 - 1.04	0.2488	0.7939	0.873192	0.84 - 0.91	8.46e-11	Main
19	45211671	chr19:45211671:CAGGAA:C	4		CAGGAA	C	1.11202	1.08 - 1.15	1.03e-09	0.9272	1.152	0.97 - 1.36	0.102	0.8348	0.929508	0.74 - 1.17	0.5358	0.7634	1.11941	1.02 - 1.23	0.0188	0.673	1.11416	1.07 - 1.16	1.5e-08	Main
19	44784672	chr19:44784672:CTCCAT:C	3		CTCCAT	C	0.810787	0.42 - 1.58	1.04e-09	0.997768	1.02264	0.43 - 2.46	0.960051	NA	NA	NA	NA	0.9961	1.27367	0.65 - 2.5	0.4827	0.9911	0.514428	0.42 - 0.63	3.62e-11	Main
2	127104557	chr2:127104557:C:T	4	BIN1	T	C	1.04795	0.98 - 1.12	1.05e-09	0.4524	1.0031	0.92 - 1.09	0.9412	0.3252	1.0498	0.93 - 1.18	0.4292	0.4474	1.0018	0.93 - 1.08	0.9605	0.4165	1.11952	1.08 - 1.16	2.73e-11	Main
19	44718495	chr19:44718495:T:C	4		T	C	1.09647	0.98 - 1.23	1.08e-09	0.0694	0.913566	0.76 - 1.09	0.3225	0.2106	1.24321	0.7 - 2.21	0.4596	0.0774	1.12705	0.98 - 1.3	0.0969	0.1611	1.16579	1.11 - 1.22	1.95e-10	Main
19	45222190	chr19:45222190:G:C	4		C	G	1.05704	0.9 - 1.24	1.09e-09	0.5264	0.967732	0.89 - 1.05	0.4506	0.1784	1.10263	0.6 - 2.02	0.7511	0.2362	0.982063	0.9 - 1.08	0.7007	0.0964	1.22262	1.15 - 1.3	9.8e-12	Main
6	40944149	chr6:40944149:T:A	2	TREM2	A	T	1.90704	1.55 - 2.34	1.12e-09	0.001127	1.18445	0.3 - 4.61	0.807168	NA	NA	NA	NA	NA	NA	NA	NA	0.0066	1.92842	1.57 - 2.37	5.96e-10	Main
19	44899925	chr19:44899925:G:A	2		A	G	2.22371	1.72 - 2.87	1.18e-09	0.015206	2.09772	1.52 - 2.89	6.21e-06	NA	NA	NA	NA	0.0087	2.45493	1.62 - 3.73	2.59e-05	NA	NA	NA	NA	Main
19	45211720	chr19:45211720:A:C	4		A	C	1.1106	1.07 - 1.15	1.21e-09	0.9273	1.15639	0.98 - 1.37	0.09335	0.8277	0.938005	0.75 - 1.17	0.5712	0.7642	1.11672	1.02 - 1.22	0.0156	0.6725	1.11271	1.07 - 1.16	2.11e-08	Main
11	60175636	chr11:60175636:A:T	4	MS4A6A	A	T	1.0481	0.97 - 1.13	1.22e-09	0.8451	1.00451	0.9 - 1.13	0.9381	0.8391	0.991834	0.85 - 1.16	0.9162	0.7071	1.01613	0.94 - 1.1	0.6994	0.6096	1.12019	1.08 - 1.16	3.31e-11	Main
11	60177578	chr11:60177578:G:GT	4	MS4A6A	G	GT	1.05699	0.99 - 1.13	1.23e-09	0.7694	1.01308	0.92 - 1.12	0.791	0.8377	0.989258	0.85 - 1.15	0.8903	0.6778	1.03666	0.95 - 1.13	0.3967	0.6113	1.11941	1.08 - 1.16	5.11e-11	Main
11	60161199	chr11:60161199:G:C	3	MS4A6A	C	G	0.954326	0.86 - 1.06	1.24e-09	0.1136	1.01015	0.89 - 1.15	0.8791	0.1563	1.02327	0.88 - 1.19	0.771	NA	NA	NA	NA	0.3877	0.89324	0.86 - 0.92	4.85e-11	Main
11	60194716	chr11:60194716:G:A	4	MS4A6A	A	G	0.95142	0.89 - 1.02	1.24e-09	0.2603	1.0007	0.91 - 1.1	0.9889	0.1655	1.00401	0.86 - 1.17	0.9592	0.3336	0.967345	0.9 - 1.05	0.4011	0.3913	0.89324	0.86 - 0.92	4.56e-11	Main
1	207627210	chr1:207627210:T:C	4	CR1	T	C	1.06992	0.98 - 1.16	1.26e-09	0.098	1.08502	0.94 - 1.25	0.2522	0.4026	0.957433	0.86 - 1.07	0.4479	0.1382	1.0646	0.96 - 1.18	0.2487	0.2061	1.14442	1.1 - 1.19	1.06e-10	Main
19	45208252	chr19:45208252:A:G	4		A	G	0.929508	0.87 - 1	1.26e-09	0.1565	0.955233	0.85 - 1.08	0.4549	0.4269	1.49302	0.88 - 2.54	0.1406	0.3396	0.949899	0.88 - 1.03	0.2068	0.4093	0.890475	0.86 - 0.92	3.19e-10	Main
19	44775001	chr19:44775001:G:A	2		A	G	1.93403	1.57 - 2.39	1.3e-09	0.001673	2.50535	0.87 - 7.18	0.087393	NA	NA	NA	NA	NA	NA	NA	NA	0.007	1.91324	1.54 - 2.37	3.4e-09	Main
11	60194013	chr11:60194013:G:T	4	MS4A6A	T	G	0.954374	0.89 - 1.03	1.35e-09	0.1584	0.991338	0.89 - 1.11	0.8792	0.1653	1.00612	0.86 - 1.17	0.9368	0.2937	0.987973	0.91 - 1.07	0.7705	0.3913	0.892883	0.86 - 0.92	3.72e-11	Main
11	60177337	chr11:60177337:T:C	4	MS4A6A	T	C	1.0443	0.97 - 1.13	1.35e-09	0.8549	0.995212	0.89 - 1.12	0.9362	0.8375	0.993919	0.85 - 1.16	0.938	0.7126	1.01207	0.93 - 1.1	0.7739	0.6097	1.1203	1.08 - 1.16	3.25e-11	Main
11	60198822	chr11:60198822:T:C	4	MS4A6A	T	C	1.05365	0.99 - 1.12	1.36e-09	0.7395	1.0013	0.91 - 1.1	0.9788	0.8339	0.9991	0.86 - 1.16	0.9906	0.666	1.03728	0.96 - 1.12	0.3546	0.6082	1.11874	1.08 - 1.16	5.9e-11	Main
11	60185840	chr11:60185840:C:G	4	MS4A6A	C	G	1.04642	0.97 - 1.13	1.38e-09	0.847	1.00702	0.9 - 1.13	0.9042	0.8359	0.996705	0.86 - 1.16	0.9657	0.7083	1.00833	0.93 - 1.09	0.8417	0.6091	1.12008	1.08 - 1.16	3.73e-11	Main
11	60175342	chr11:60175342:A:G	4	MS4A6A	A	G	1.04822	0.98 - 1.12	1.41e-09	0.7686	1.01268	0.92 - 1.11	0.7962	0.8388	0.988269	0.85 - 1.15	0.8797	0.677	1.01664	0.94 - 1.1	0.6816	0.6094	1.11986	1.08 - 1.16	3.68e-11	Main
11	60178272	chr11:60178272:T:C	4	MS4A6A	T	C	1.04876	0.98 - 1.12	1.44e-09	0.7857	1.00552	0.91 - 1.11	0.9134	0.8368	0.991239	0.85 - 1.15	0.9095	0.6856	1.02183	0.94 - 1.11	0.5926	0.6089	1.11963	1.08 - 1.16	3.92e-11	Main
11	60194313	chr11:60194313:C:T	4	MS4A6A	T	C	0.954383	0.89 - 1.03	1.46e-09	0.1584	0.991338	0.89 - 1.11	0.8792	0.1652	1.00612	0.86 - 1.17	0.9366	0.2937	0.987973	0.91 - 1.07	0.7704	0.391	0.893061	0.86 - 0.92	4.08e-11	Main
11	60192496	chr11:60192496:G:A	4	MS4A6A	A	G	0.956418	0.89 - 1.03	1.47e-09	0.1526	0.997403	0.89 - 1.12	0.964	0.1651	1.00331	0.86 - 1.17	0.9656	0.2917	0.990644	0.91 - 1.07	0.8201	0.3909	0.892883	0.86 - 0.92	3.81e-11	Main
11	60190907	chr11:60190907:C:A	4	MS4A6A	A	C	0.956868	0.89 - 1.03	1.55e-09	0.1525	0.998901	0.89 - 1.12	0.9849	0.1652	1.0025	0.86 - 1.17	0.9744	0.2916	0.991139	0.91 - 1.08	0.8296	0.3908	0.892972	0.86 - 0.92	3.99e-11	Main
11	60194693	chr11:60194693:G:A	4	MS4A6A	A	G	0.954689	0.89 - 1.03	1.58e-09	0.1584	0.991338	0.89 - 1.11	0.8791	0.1653	1.00612	0.86 - 1.17	0.9367	0.294	0.988665	0.91 - 1.07	0.7824	0.3917	0.89324	0.86 - 0.92	4.17e-11	Main
11	60235462	chr11:60235462:G:A	4	MS4A6A	A	G	0.958065	0.89 - 1.03	1.6e-09	0.1216	1.06301	0.94 - 1.21	0.344	0.2715	1.01187	0.89 - 1.15	0.8534	0.3299	0.940447	0.87 - 1.02	0.1297	0.3836	0.893955	0.86 - 0.92	8.47e-11	Main
11	60189465	chr11:60189465:C:T	4	MS4A6A	T	C	0.956676	0.89 - 1.03	1.6e-09	0.1526	0.997802	0.89 - 1.12	0.9703	0.1652	1.0026	0.86 - 1.17	0.9731	0.2916	0.991338	0.91 - 1.08	0.8334	0.3909	0.893061	0.86 - 0.92	4.18e-11	Main
19	44823511	chr19:44823511:C:T	4		T	C	0.943858	0.87 - 1.02	1.61e-09	0.4225	0.968216	0.89 - 1.05	0.444	0.3689	0.874852	0.78 - 0.98	0.0203	0.4104	1.03873	0.96 - 1.12	0.3192	0.3589	0.897807	0.87 - 0.93	3.53e-10	Main
19	44901924	chr19:44901924:T:C	2		T	C	0.452725	0.35 - 0.58	1.61e-09	0.984751	0.481268	0.35 - 0.66	8.05e-06	NA	NA	NA	NA	0.9913	0.408036	0.27 - 0.62	2.7e-05	NA	NA	NA	NA	Main
11	60198252	chr11:60198252:C:T	4	MS4A6A	T	C	0.952362	0.89 - 1.02	1.64e-09	0.1585	0.992429	0.89 - 1.11	0.8948	0.1658	1.0015	0.86 - 1.17	0.9849	0.2942	0.984324	0.91 - 1.07	0.7015	0.3916	0.893597	0.86 - 0.92	5.15e-11	Main
11	60190040	chr11:60190040:C:T	4	MS4A6A	T	C	0.956638	0.89 - 1.03	1.66e-09	0.1526	0.997304	0.89 - 1.12	0.9628	0.1652	1.0026	0.86 - 1.17	0.9732	0.2915	0.991536	0.91 - 1.08	0.8379	0.3909	0.893151	0.86 - 0.92	4.22e-11	Main
11	60177107	chr11:60177107:C:T	4	MS4A6A	T	C	0.961193	0.89 - 1.04	1.69e-09	0.1148	1.01461	0.89 - 1.16	0.8268	0.1622	1.00582	0.86 - 1.17	0.9411	0.278	0.994316	0.91 - 1.08	0.893	0.3902	0.892972	0.86 - 0.92	3.78e-11	Main
1	207624893	chr1:207624893:C:G	3	CR1	C	G	1.063	0.96 - 1.17	1.7e-09	0.6209	1.06162	0.97 - 1.16	0.1721	0.4033	0.957911	0.86 - 1.07	0.4534	NA	NA	NA	NA	0.2099	1.14271	1.1 - 1.19	1.25e-10	Main
11	60187884	chr11:60187884:G:A	4	MS4A6A	A	G	0.956705	0.89 - 1.03	1.72e-09	0.1526	0.997703	0.89 - 1.12	0.9691	0.1642	1.0029	0.86 - 1.17	0.9704	0.2915	0.991338	0.91 - 1.08	0.8345	0.3909	0.89324	0.86 - 0.92	4.54e-11	Main
11	60197519	chr11:60197519:G:A	4	MS4A6A	A	G	0.952667	0.89 - 1.02	1.72e-09	0.1585	0.992429	0.89 - 1.11	0.895	0.1659	1.00331	0.86 - 1.17	0.9663	0.2942	0.984226	0.91 - 1.07	0.7009	0.3913	0.893687	0.86 - 0.92	5.53e-11	Main
11	60198316	chr11:60198316:G:A	4	MS4A6A	A	G	0.952648	0.89 - 1.02	1.72e-09	0.1585	0.992429	0.89 - 1.11	0.8946	0.1659	1.003	0.86 - 1.17	0.9694	0.2942	0.984324	0.91 - 1.07	0.7013	0.3913	0.893687	0.86 - 0.92	5.4e-11	Main
11	60200358	chr11:60200358:T:C	4	MS4A6A	T	C	1.04922	0.98 - 1.13	1.75e-09	0.8415	1.00632	0.9 - 1.13	0.9132	0.833	0.996805	0.86 - 1.16	0.9668	0.7058	1.01593	0.94 - 1.1	0.7013	0.6086	1.11896	1.08 - 1.16	5.59e-11	Main
8	144103704	chr8:144103704:G:A	3	SHARPIN	A	G	1.20091	1.04 - 1.39	1.81e-09	0.0192	0.914846	0.66 - 1.28	0.6005	NA	NA	NA	NA	0.0568	1.36643	1.16 - 1.61	0.000188	0.0859	1.1922	1.12 - 1.27	1.38e-07	Main
19	44822052	chr19:44822052:G:A	4		A	G	0.949376	0.87 - 1.04	1.82e-09	0.4976	0.927094	0.85 - 1.01	0.07129	0.3189	0.927372	0.77 - 1.12	0.4302	0.4334	1.05359	0.98 - 1.14	0.17	0.3517	0.895118	0.86 - 0.93	3.02e-10	Main
11	60193954	chr11:60193954:G:A	4	MS4A6A	A	G	0.961857	0.89 - 1.04	1.84e-09	0.1455	1.00341	0.89 - 1.13	0.9549	0.165	1.00471	0.86 - 1.17	0.9518	0.2886	1.0003	0.92 - 1.09	0.9936	0.391	0.892972	0.86 - 0.92	4.05e-11	Main
11	60200053	chr11:60200053:A:G	4	MS4A6A	A	G	1.0496	0.98 - 1.13	1.92e-09	0.8415	1.00763	0.9 - 1.13	0.8952	0.833	0.996805	0.86 - 1.16	0.9669	0.7058	1.01593	0.94 - 1.1	0.7018	0.6087	1.11862	1.08 - 1.16	6.22e-11	Main
19	44947151	chr19:44947151:T:C	4		T	C	0.957461	0.89 - 1.03	1.94e-09	0.3973	0.99372	0.91 - 1.08	0.8837	0.5333	1.11004	0.93 - 1.33	0.2502	0.4477	0.94857	0.88 - 1.02	0.1624	0.544	0.894581	0.86 - 0.93	9.04e-11	Main
19	44826181	chr19:44826181:G:A	3		A	G	0.801973	0.75 - 0.86	2.02e-09	0.0118	1.0321	0.68 - 1.58	0.8837	NA	NA	NA	NA	0.0294	0.807106	0.63 - 1.03	0.0848	0.0528	0.79501	0.74 - 0.86	3.13e-09	Main
19	45229943	chr19:45229943:C:T	4		T	C	1.0554	0.9 - 1.23	2.02e-09	0.4874	0.971902	0.89 - 1.06	0.5038	0.176	1.08166	0.59 - 1.98	0.7993	0.2203	0.977653	0.89 - 1.07	0.6356	0.0949	1.22104	1.15 - 1.29	1.7e-11	Main
19	44894086	chr19:44894086:G:T	3		T	G	1.68428	1.42 - 1.99	2.15e-09	0.029551	1.51415	1.2 - 1.91	0.000479	NA	NA	NA	NA	0.0217	1.90503	1.47 - 2.46	9.16e-07	0.0011	1.80652	0.8 - 4.1	0.1568	Main
11	60192370	chr11:60192370:T:C	4	MS4A6A	T	C	1.03606	0.95 - 1.13	2.19e-09	0.8847	0.98738	0.87 - 1.12	0.8482	0.8355	0.995709	0.86 - 1.16	0.9562	0.7207	0.994117	0.91 - 1.08	0.8897	0.6092	1.11941	1.08 - 1.16	4.76e-11	Main
19	45193381	chr19:45193381:G:T	3		T	G	1.33061	0.95 - 1.86	2.23e-09	0.004405	1.77894	0.96 - 3.31	0.069026	NA	NA	NA	NA	0.005	0.827869	0.46 - 1.48	0.5251	0.02	1.4362	1.28 - 1.61	1.41e-09	Main
11	60200334	chr11:60200334:A:G	4	MS4A6A	A	G	1.04617	0.97 - 1.13	2.39e-09	0.8718	1	0.88 - 1.13	0.9997	0.8334	0.996905	0.86 - 1.16	0.968	0.7153	1.01045	0.93 - 1.1	0.8044	0.6088	1.11829	1.08 - 1.16	7.12e-11	Main
11	60092136	chr11:60092136:C:T	3	MS4A6A	T	C	0.938343	0.86 - 1.03	2.43e-09	0.0938	1.00632	0.87 - 1.16	0.9319	0.0656	1.0321	0.81 - 1.32	0.7999	NA	NA	NA	NA	0.4009	0.897897	0.87 - 0.93	2.87e-10	Main
19	44947615	chr19:44947615:A:G	4		A	G	0.959014	0.89 - 1.03	2.5e-09	0.3943	0.996905	0.92 - 1.08	0.9432	0.5333	1.11004	0.93 - 1.33	0.2497	0.4472	0.949424	0.88 - 1.02	0.1701	0.5439	0.895028	0.87 - 0.93	1.08e-10	Main
19	44935386	chr19:44935386:A:G	4		A	G	1.07502	0.96 - 1.2	2.54e-09	0.6618	1.06375	0.97 - 1.16	0.1824	0.3716	1.81775	1.02 - 3.24	0.0425	0.6147	0.958774	0.89 - 1.04	0.2856	0.7355	1.1402	1.09 - 1.19	2.26e-10	Main
19	45209326	chr19:45209326:C:T	2		T	C	1.74174	1.24 - 2.45	2.56e-09	NA	NA	NA	NA	NA	NA	NA	NA	0.004	1.27418	0.69 - 2.37	0.4428	0.0077	1.91995	1.56 - 2.37	1.08e-09	Main
2	127086585	chr2:127086585:G:A	4	BIN1	A	G	1.05442	0.98 - 1.13	2.59e-09	0.3213	1.03676	0.95 - 1.13	0.4209	0.339	1.07562	0.95 - 1.22	0.2577	0.3965	0.981768	0.91 - 1.06	0.6307	0.4232	1.11438	1.08 - 1.15	1.62e-10	Main
11	60092103	chr11:60092103:A:G	3	MS4A6A	A	G	1.06157	0.97 - 1.17	2.61e-09	0.9059	0.989654	0.86 - 1.14	0.888	0.9343	0.966378	0.76 - 1.23	0.7833	NA	NA	NA	NA	0.5972	1.11305	1.08 - 1.15	2.99e-10	Main
19	44870691	chr19:44870691:C:CA	2		CA	C	2.3271	1.77 - 3.06	2.61e-09	NA	NA	NA	NA	NA	NA	NA	NA	0.0014	3.54203	1.18 - 10.62	0.024	0.0045	2.26257	1.7 - 3.01	1.8e-08	Main
11	60165106	chr11:60165106:G:A	4	MS4A6A	A	G	0.953572	0.89 - 1.02	2.63e-09	0.1536	0.992131	0.89 - 1.11	0.8923	0.1596	1.02255	0.88 - 1.19	0.7751	0.2942	0.978142	0.9 - 1.06	0.5953	0.3877	0.894223	0.86 - 0.92	7.51e-11	Main
19	45004438	chr19:45004438:G:A	3		A	G	0.549163	0.45 - 0.67	2.84e-09	0.004225	0.396107	0.11 - 1.46	0.163995	NA	NA	NA	NA	0.0031	0.399397	0.17 - 0.91	0.0299	0.0123	0.564339	0.46 - 0.69	3.76e-08	Main
19	45146580	chr19:45146580:T:G	3		T	G	1.19432	1.11 - 1.29	2.85e-09	0.9782	1.49272	1.1 - 2.02	0.00942	NA	NA	NA	NA	0.9245	1.14488	0.99 - 1.32	0.0603	0.9151	1.18839	1.12 - 1.27	1.1e-07	Main
19	44911135	chr19:44911135:G:T	3		T	G	0.728651	0.66 - 0.81	3.08e-09	0.005802	0.673687	0.38 - 1.19	0.172856	NA	NA	NA	NA	0.0105	0.568815	0.38 - 0.86	0.00736	0.0235	0.74349	0.67 - 0.83	9.6e-08	Main
19	44902242	chr19:44902242:G:A	3		A	G	0.729979	0.66 - 0.81	3.17e-09	0.005878	0.672987	0.38 - 1.18	0.1695	NA	NA	NA	NA	0.0104	0.572295	0.38 - 0.87	0.00809	0.0236	0.744532	0.67 - 0.83	9.78e-08	Main
19	44807895	chr19:44807895:AC:A	3		A	AC	1.37709	0.83 - 2.27	3.3e-09	0.02215	1.09751	0.84 - 1.43	0.493126	NA	NA	NA	NA	0.012	1.05633	0.73 - 1.53	0.7718	0.0069	2.18038	1.73 - 2.75	4.79e-11	Main
19	44845920	chr19:44845920:G:C	4		C	G	0.845413	0.8 - 0.89	3.33e-09	0.0203	0.934354	0.69 - 1.27	0.6619	0.0303	0.269604	0.04 - 1.84	0.1809	0.0458	0.820452	0.67 - 1	0.0478	0.0904	0.845438	0.8 - 0.9	1.67e-08	Main
19	45120209	chr19:45120209:A:G	3		A	G	0.750992	0.6 - 0.95	3.48e-09	0.993322	0.981209	0.59 - 1.63	0.941288	NA	NA	NA	NA	0.9916	0.873279	0.55 - 1.38	0.5638	0.9814	0.670789	0.59 - 0.76	6.14e-10	Main
11	60180901	chr11:60180901:C:G	4	MS4A6A	C	G	1.04531	0.97 - 1.12	3.56e-09	0.7865	1.00582	0.91 - 1.11	0.9081	0.8373	0.989258	0.85 - 1.15	0.8903	0.6874	1.0144	0.94 - 1.1	0.7247	0.6098	1.11728	1.08 - 1.16	8.99e-11	Main
19	44948185	chr19:44948185:A:G	4		A	G	0.957509	0.89 - 1.03	4e-09	0.4038	0.987479	0.91 - 1.07	0.7702	0.5372	1.09024	0.91 - 1.3	0.3394	0.4494	0.963483	0.89 - 1.04	0.3267	0.5441	0.895476	0.87 - 0.93	1.31e-10	Main
19	44846112	chr19:44846112:T:C	4		T	C	0.875955	0.84 - 0.92	4.01e-09	0.0648	0.918329	0.76 - 1.1	0.3645	0.3679	0.889229	0.54 - 1.47	0.6465	0.0786	0.900955	0.78 - 1.04	0.1442	0.1609	0.870228	0.83 - 0.91	1.02e-08	Main
19	44946776	chr19:44946776:C:T	4		T	C	1.03523	0.96 - 1.12	4.04e-09	0.5628	0.986985	0.91 - 1.07	0.7573	0.465	0.903391	0.76 - 1.08	0.2613	0.5223	1.0498	0.98 - 1.13	0.1965	0.4549	1.11661	1.08 - 1.15	1.36e-10	Main
19	44941485	chr19:44941485:A:G	4		A	G	0.915422	0.89 - 0.94	4.12e-09	0.3192	0.928486	0.85 - 1.01	0.1024	0.3289	0.911102	0.54 - 1.54	0.7296	0.3833	0.930438	0.86 - 1	0.0665	0.5045	0.910738	0.88 - 0.94	5.7e-08	Main
19	44870141	chr19:44870141:G:A	3		A	G	1.77853	1.29 - 2.45	4.2e-09	0.0331	1.41397	1.13 - 1.78	0.002941	0.0352	2.77764	1.74 - 4.44	2.04e-05	0.0207	1.70046	1.29 - 2.24	0.000156	NA	NA	NA	NA	Main
19	45007816	chr19:45007816:CCA:C	4		CCA	C	1.05645	0.98 - 1.14	4.25e-09	0.8079	0.976579	0.88 - 1.09	0.6633	0.7069	0.907193	0.56 - 1.48	0.6955	0.6879	1.04802	0.96 - 1.14	0.2767	0.5594	1.11784	1.08 - 1.16	2.26e-10	Main
19	44922848	chr19:44922848:C:T	3		T	C	1.23615	1.15 - 1.33	4.4e-09	0.260052	1.18483	1.08 - 1.3	0.000248	NA	NA	NA	NA	0.1304	1.31416	1.17 - 1.47	2.08e-06	0.0027	1.31561	0.82 - 2.12	0.26	Main
11	86146597	chr11:86146597:T:C	4	PICALM	T	C	0.920416	0.9 - 0.95	4.47e-09	0.336	0.930531	0.85 - 1.02	0.1092	0.4212	0.844762	0.76 - 0.94	0.003	0.4116	0.942047	0.87 - 1.02	0.1176	0.4651	0.921733	0.89 - 0.95	9.4e-07	Main
11	41714561	chr11:41714561:C:A	4	LRRC4C	A	C	1.11516	1.08 - 1.16	5.37e-09	0.1267	1.08578	0.96 - 1.23	0.1938	0.3345	1.13655	0.99 - 1.3	0.0597	0.2057	1.13338	1.03 - 1.24	0.00761	0.1675	1.11249	1.06 - 1.16	1.81e-06	Main
11	41710342	chr11:41710342:C:A	4	LRRC4C	A	C	1.11519	1.08 - 1.16	5.92e-09	0.1267	1.08426	0.96 - 1.23	0.202	0.3347	1.13724	1 - 1.3	0.0581	0.2056	1.13394	1.03 - 1.24	0.0074	0.1675	1.11249	1.06 - 1.16	1.84e-06	Main
19	44917086	chr19:44917086:G:A	3		A	G	1.23113	1.15 - 1.32	6.07e-09	0.257968	1.18091	1.08 - 1.29	0.000264	NA	NA	NA	NA	0.1289	1.30866	1.17 - 1.46	2.92e-06	0.0025	1.31429	0.83 - 2.08	0.2429	Main
11	86141937	chr11:86141937:G:A	4	PICALM	A	G	1.08522	1.06 - 1.12	6.12e-09	0.6234	1.05749	0.97 - 1.15	0.2	0.5816	1.17892	1.06 - 1.32	0.00364	0.5761	1.07133	0.99 - 1.15	0.0685	0.5328	1.08426	1.05 - 1.12	1.13e-06	Main
19	44888397	chr19:44888397:G:A	3		A	G	1.64615	1.39 - 1.94	6.41e-09	0.030498	1.47697	1.17 - 1.86	0.000846	NA	NA	NA	NA	0.022	1.86843	1.45 - 2.41	1.7e-06	0.0014	1.77909	0.83 - 3.81	0.1377	Main
19	44952458	chr19:44952458:C:G	4		C	G	0.965654	0.89 - 1.04	6.55e-09	0.4029	1.01755	0.94 - 1.11	0.6834	0.5388	1.08752	0.91 - 1.3	0.3509	0.4518	0.955233	0.89 - 1.03	0.2251	0.5438	0.897179	0.87 - 0.93	2.4e-10	Main
19	44713926	chr19:44713926:T:C	4		T	C	1.13614	1.09 - 1.19	6.86e-09	0.0558	1.0848	0.88 - 1.34	0.4441	0.2119	1.3291	0.76 - 2.33	0.3215	0.0735	1.09922	0.95 - 1.27	0.2038	0.1708	1.14122	1.09 - 1.19	1.74e-08	Main
11	41707135	chr11:41707135:C:T	4	LRRC4C	T	C	1.11506	1.08 - 1.16	6.93e-09	0.1213	1.09363	0.96 - 1.24	0.167	0.3349	1.12536	0.99 - 1.29	0.0819	0.2014	1.12975	1.03 - 1.24	0.0101	0.1674	1.11327	1.07 - 1.16	1.58e-06	Main
19	44952648	chr19:44952648:C:T	4		T	C	1.03648	0.96 - 1.12	6.94e-09	0.5973	0.985013	0.91 - 1.07	0.7232	0.4612	0.919523	0.77 - 1.1	0.3512	0.5483	1.04687	0.97 - 1.13	0.2242	0.4562	1.11438	1.08 - 1.15	2.51e-10	Main
2	127120856	chr2:127120856:C:A	4	BIN1	A	C	1.07418	1.01 - 1.14	7.03e-09	0.8112	1.08981	0.98 - 1.21	0.1054	0.5632	1.00773	0.9 - 1.13	0.8994	0.766	1.02143	0.94 - 1.11	0.634	0.7741	1.1319	1.09 - 1.18	1.06e-09	Main
19	44952449	chr19:44952449:C:T	4		T	C	1.03548	0.96 - 1.12	7.04e-09	0.5972	0.982652	0.9 - 1.07	0.6823	0.4612	0.919523	0.77 - 1.1	0.3509	0.5482	1.04676	0.97 - 1.13	0.2255	0.4562	1.11438	1.08 - 1.15	2.5e-10	Main
11	41711471	chr11:41711471:G:A	4	LRRC4C	A	G	1.11356	1.07 - 1.15	7.06e-09	0.1385	1.09297	0.97 - 1.23	0.1461	0.3343	1.13724	1 - 1.3	0.0585	0.2124	1.11249	1.02 - 1.22	0.0211	0.1678	1.11405	1.07 - 1.16	1.33e-06	Main
19	44954310	chr19:44954310:T:C	4		T	C	0.964553	0.89 - 1.04	7.41e-09	0.4025	1.01735	0.94 - 1.11	0.6876	0.5385	1.07907	0.9 - 1.29	0.3974	0.4519	0.955902	0.89 - 1.03	0.2318	0.5414	0.897538	0.87 - 0.93	2.78e-10	Main
19	44717901	chr19:44717901:T:G	4		T	G	1.13561	1.09 - 1.19	7.42e-09	0.0558	1.02953	0.84 - 1.26	0.7807	0.2123	1.2752	0.72 - 2.26	0.4067	0.0748	1.09406	0.95 - 1.26	0.2224	0.1702	1.14465	1.09 - 1.2	8.38e-09	Main
6	41161469	chr6:41161469:C:T	3	TREM2	T	C	1.50052	1.25 - 1.8	7.48e-09	0.002453	1.36279	0.6 - 3.07	0.455775	NA	NA	NA	NA	0.0127	1.14236	0.75 - 1.74	0.5374	0.0122	1.59792	1.37 - 1.86	2.76e-09	Main
2	127120862	chr2:127120862:C:G	4	BIN1	C	G	0.930177	0.88 - 0.99	7.56e-09	0.1893	0.917686	0.83 - 1.02	0.1057	0.4381	0.992727	0.88 - 1.12	0.9037	0.2353	0.976774	0.9 - 1.07	0.5974	0.2264	0.88391	0.85 - 0.92	1.25e-09	Main
19	45209858	chr19:45209858:A:C	2		A	C	0.684977	0.6 - 0.78	7.61e-09	0.996385	0.681438	0.34 - 1.38	0.287616	NA	NA	NA	NA	NA	NA	NA	NA	0.9831	0.685093	0.6 - 0.78	9.45e-09	Main
19	44923380	chr19:44923380:A:C	3		A	C	0.813459	0.76 - 0.87	7.64e-09	0.735938	0.842417	0.77 - 0.92	0.000196	NA	NA	NA	NA	0.867	0.768896	0.69 - 0.86	4.21e-06	0.9969	0.844931	0.55 - 1.3	0.4451	Main
19	44950399	chr19:44950399:G:A	4		A	G	1.03551	0.96 - 1.12	8.27e-09	0.5976	0.984324	0.91 - 1.07	0.7117	0.4612	0.920075	0.77 - 1.1	0.3542	0.5487	1.04456	0.97 - 1.12	0.2478	0.4563	1.11405	1.08 - 1.15	2.91e-10	Main
19	44949894	chr19:44949894:T:G	4		T	G	0.966098	0.89 - 1.04	8.64e-09	0.4023	1.01674	0.94 - 1.11	0.6974	0.5388	1.08698	0.91 - 1.3	0.3537	0.4513	0.957528	0.89 - 1.03	0.2501	0.5437	0.897717	0.87 - 0.93	3e-10	Main
19	44989301	chr19:44989301:G:A	4		A	G	0.918926	0.89 - 0.95	8.66e-09	0.2985	0.943933	0.86 - 1.03	0.2074	0.3347	0.931369	0.82 - 1.06	0.2699	0.366	0.90312	0.84 - 0.98	0.00985	0.482	0.917594	0.89 - 0.95	5.4e-07	Main
19	45040529	chr19:45040529:C:T	4		T	C	0.937433	0.89 - 0.99	8.69e-09	0.3808	0.933887	0.86 - 1.02	0.1095	0.4526	1.07788	0.94 - 1.24	0.2999	0.459	0.939319	0.87 - 1.01	0.0953	0.5304	0.908192	0.88 - 0.94	8.14e-09	Main
19	44963068	chr19:44963068:T:C	4		T	C	0.960376	0.89 - 1.03	8.87e-09	0.4017	1.00501	0.92 - 1.09	0.9072	0.5356	1.09188	0.92 - 1.3	0.3243	0.4497	0.950564	0.88 - 1.02	0.1791	0.5451	0.898616	0.87 - 0.93	4.28e-10	Main
19	44949908	chr19:44949908:C:T	4		T	C	1.0353	0.96 - 1.12	8.92e-09	0.5976	0.984029	0.91 - 1.07	0.7067	0.4612	0.920075	0.77 - 1.1	0.3544	0.5487	1.04436	0.97 - 1.12	0.2498	0.4563	1.11382	1.08 - 1.15	3.05e-10	Main
19	44951106	chr19:44951106:G:A	4		A	G	1.03639	0.96 - 1.12	8.97e-09	0.5987	0.985408	0.91 - 1.07	0.7309	0.4647	0.92626	0.78 - 1.1	0.3927	0.5499	1.04279	0.97 - 1.12	0.2659	0.4567	1.11382	1.08 - 1.15	2.94e-10	Main
19	44767372	chr19:44767372:C:A	3		A	C	0.728673	0.65 - 0.81	9.06e-09	0.00505	0.644249	0.35 - 1.2	0.165694	NA	NA	NA	NA	0.0121	0.596784	0.42 - 0.86	0.00517	0.0236	0.746246	0.67 - 0.84	4.56e-07	Main
19	44950621	chr19:44950621:G:A	4		A	G	1.03501	0.96 - 1.12	9.27e-09	0.5976	0.98334	0.9 - 1.07	0.6947	0.4612	0.920075	0.77 - 1.1	0.3544	0.5487	1.04436	0.97 - 1.12	0.2506	0.4563	1.11371	1.08 - 1.15	3.22e-10	Main
11	86144037	chr11:86144037:C:G	4	PICALM	C	G	0.922415	0.89 - 0.95	9.4e-09	0.3868	0.960693	0.88 - 1.05	0.3552	0.4215	0.845861	0.76 - 0.95	0.00322	0.4304	0.933047	0.87 - 1	0.0664	0.4674	0.921733	0.89 - 0.95	9.64e-07	Main
19	44708135	chr19:44708135:T:C	4		T	C	1.13508	1.09 - 1.18	9.48e-09	0.0536	1.09505	0.88 - 1.36	0.4062	0.2195	1.35419	0.78 - 2.34	0.2783	0.0718	1.08567	0.94 - 1.26	0.2756	0.1696	1.14042	1.09 - 1.19	2.01e-08	Main
19	44822134	chr19:44822134:C:T	4		T	C	0.945568	0.88 - 1.01	9.49e-09	0.5022	0.93258	0.86 - 1.01	0.09651	0.3523	0.944311	0.79 - 1.13	0.5305	0.4378	1.02501	0.95 - 1.1	0.5149	0.353	0.898436	0.87 - 0.93	1.11e-09	Main
2	127124606	chr2:127124606:T:C	4	BIN1	T	C	0.942273	0.89 - 0.99	9.49e-09	0.6174	0.98334	0.9 - 1.07	0.6962	0.5913	0.95887	0.85 - 1.08	0.4946	0.6055	0.970543	0.9 - 1.05	0.4354	0.6193	0.898436	0.87 - 0.93	8.12e-10	Main
19	44953240	chr19:44953240:T:C	4		T	C	0.96577	0.9 - 1.04	9.5e-09	0.4026	1.01582	0.93 - 1.1	0.7127	0.5385	1.0897	0.91 - 1.3	0.3397	0.4519	0.956189	0.89 - 1.03	0.2348	0.5431	0.898077	0.87 - 0.93	3.4e-10	Main
19	44954889	chr19:44954889:A:C	4		A	C	0.952391	0.9 - 1.01	9.57e-09	0.3993	1.00713	0.93 - 1.09	0.8672	0.5291	0.994714	0.89 - 1.11	0.9264	0.4505	0.95342	0.89 - 1.03	0.2061	0.5418	0.899065	0.87 - 0.93	4.76e-10	Main
19	44956414	chr19:44956414:G:A	4		A	G	1.05199	0.99 - 1.12	9.66e-09	0.5995	0.996506	0.92 - 1.08	0.935	0.4719	1.00632	0.9 - 1.13	0.912	0.5495	1.05022	0.98 - 1.13	0.1936	0.4587	1.11182	1.08 - 1.15	5.35e-10	Main
19	44832739	chr19:44832739:A:G	3		A	G	1.50904	1.31 - 1.73	9.75e-09	0.997739	2.0241	0.8 - 5.1	0.134521	NA	NA	NA	NA	0.9917	1.22422	0.8 - 1.88	0.3578	0.9872	1.53541	1.32 - 1.78	1.71e-08	Main
19	44953848	chr19:44953848:A:G	4		A	G	0.96519	0.9 - 1.04	9.77e-09	0.4027	1.01552	0.93 - 1.1	0.7181	0.5385	1.08632	0.91 - 1.3	0.3566	0.4518	0.956189	0.89 - 1.03	0.2351	0.5432	0.898166	0.87 - 0.93	3.57e-10	Main
19	44953968	chr19:44953968:G:A	4		A	G	1.03598	0.96 - 1.12	9.78e-09	0.5973	0.984521	0.91 - 1.07	0.7141	0.4615	0.920535	0.77 - 1.1	0.3565	0.5482	1.04582	0.97 - 1.13	0.2344	0.4568	1.11338	1.08 - 1.15	3.48e-10	Main
19	44952201	chr19:44952201:G:A	4		A	G	1.03302	0.96 - 1.12	9.79e-09	0.5591	0.980591	0.9 - 1.06	0.6396	0.4607	0.916677	0.77 - 1.09	0.3337	0.5231	1.04446	0.97 - 1.12	0.2461	0.4551	1.1136	1.08 - 1.15	3.36e-10	Main
19	44949887	chr19:44949887:C:T	4		T	C	1.0359	0.96 - 1.12	9.81e-09	0.5972	0.984521	0.91 - 1.07	0.7148	0.4612	0.919983	0.77 - 1.1	0.3537	0.5485	1.04571	0.97 - 1.13	0.2357	0.4563	1.11338	1.08 - 1.15	3.62e-10	Main
11	86147211	chr11:86147211:G:A	4	PICALM	A	G	1.08395	1.05 - 1.12	9.85e-09	0.6133	1.04321	0.96 - 1.14	0.3278	0.5772	1.17869	1.05 - 1.32	0.00383	0.5703	1.07015	0.99 - 1.15	0.0727	0.5356	1.08502	1.05 - 1.12	9.04e-07	Main
19	44704558	chr19:44704558:T:C	4		T	C	1.12254	1.08 - 1.17	9.85e-09	0.1381	1.06748	0.94 - 1.21	0.3032	0.2876	1.09516	0.68 - 1.77	0.709	0.1709	1.07304	0.97 - 1.18	0.1549	0.1712	1.14179	1.09 - 1.2	1.24e-08	Main
19	44954049	chr19:44954049:C:T	4		T	C	1.03528	0.96 - 1.12	9.9e-09	0.5972	0.984029	0.91 - 1.07	0.7061	0.4615	0.920443	0.77 - 1.1	0.3562	0.5478	1.04436	0.97 - 1.12	0.2501	0.4568	1.11349	1.08 - 1.15	3.33e-10	Main
11	86144036	chr11:86144036:G:A	4	PICALM	A	G	1.08399	1.05 - 1.12	9.99e-09	0.6132	1.04144	0.96 - 1.13	0.3483	0.5785	1.18175	1.06 - 1.32	0.0033	0.5696	1.07262	1 - 1.16	0.0633	0.5324	1.08448	1.05 - 1.12	1.11e-06	Main
19	44952644	chr19:44952644:C:G	4		C	G	0.964949	0.89 - 1.04	1.01e-08	0.4027	1.01532	0.93 - 1.1	0.7219	0.5388	1.08763	0.91 - 1.3	0.3504	0.4518	0.955137	0.89 - 1.03	0.2234	0.5431	0.898346	0.87 - 0.93	3.84e-10	Main
19	44927737	chr19:44927737:TACAACA:T	3		T	TACAACA	0.725351	0.64 - 0.83	1.01e-08	0.005571	0.657067	0.36 - 1.2	0.169959	NA	NA	NA	NA	0.0127	0.568701	0.39 - 0.83	0.00313	0.024	0.7545	0.68 - 0.84	5.49e-07	Main
19	44953371	chr19:44953371:C:T	4		T	C	1.03587	0.96 - 1.12	1.02e-08	0.5973	0.984816	0.91 - 1.07	0.7198	0.4612	0.919431	0.77 - 1.1	0.3506	0.5482	1.04571	0.97 - 1.13	0.2354	0.4568	1.11327	1.08 - 1.15	3.64e-10	Main
12	113643122	chr12:113643122:C:T	3	LHX5-AS1	T	C	0.625171	0.32 - 1.23	1.06e-08	0.017934	0.998381	0.74 - 1.35	0.991518	NA	NA	NA	NA	0.0391	0.437972	0.34 - 0.57	4.77e-10	0.0006	0.501225	0.16 - 1.6	0.2445	Main
12	113643234	chr12:113643234:T:C	3	LHX5-AS1	T	C	1.59956	0.81 - 3.16	1.06e-08	0.982066	1.00162	0.74 - 1.35	0.991518	NA	NA	NA	NA	0.9609	2.28325	1.76 - 2.96	4.77e-10	0.9994	1.99511	0.62 - 6.39	0.2445	Main
19	44952664	chr19:44952664:A:G	4		A	G	0.964939	0.9 - 1.04	1.08e-08	0.4027	1.01532	0.93 - 1.1	0.7216	0.5388	1.08741	0.91 - 1.3	0.3514	0.4517	0.955137	0.89 - 1.03	0.2235	0.5432	0.898526	0.87 - 0.93	4.14e-10	Main
19	44952709	chr19:44952709:C:T	4		T	C	1.03637	0.96 - 1.12	1.08e-08	0.5973	0.984915	0.91 - 1.07	0.7216	0.4612	0.919431	0.77 - 1.1	0.3505	0.5483	1.04707	0.97 - 1.13	0.2227	0.4568	1.11293	1.08 - 1.15	4.12e-10	Main
12	113643280	chr12:113643280:G:A	3	LHX5-AS1	A	G	0.629833	0.32 - 1.23	1.08e-08	0.017934	0.998361	0.74 - 1.35	0.991387	NA	NA	NA	NA	0.0391	0.438016	0.34 - 0.57	4.78e-10	0.0007	0.527926	0.18 - 1.56	0.2474	Main
19	44962887	chr19:44962887:T:C	4		T	C	0.962174	0.89 - 1.03	1.09e-08	0.4014	1.00682	0.93 - 1.09	0.874	0.535	1.09374	0.92 - 1.3	0.3149	0.4499	0.952848	0.88 - 1.03	0.2003	0.5451	0.898885	0.87 - 0.93	4.69e-10	Main
11	60154847	chr11:60154847:G:A	4	MS4A6A	A	G	0.976032	0.89 - 1.07	1.09e-08	0.112	1.0246	0.9 - 1.17	0.7191	0.1601	1.03697	0.89 - 1.21	0.6408	0.284	1.00854	0.93 - 1.1	0.8403	0.4049	0.896999	0.87 - 0.93	1.91e-10	Main
2	127115459	chr2:127115459:T:C	4	BIN1	T	C	0.937049	0.88 - 1	1.09e-08	0.1853	0.920996	0.83 - 1.02	0.1214	0.4189	1.01542	0.91 - 1.14	0.7922	0.233	0.974433	0.89 - 1.06	0.5607	0.2229	0.884264	0.85 - 0.92	1.18e-09	Main
11	86148441	chr11:86148441:G:C	4	PICALM	C	G	1.08327	1.05 - 1.11	1.14e-08	0.5489	1.09111	1 - 1.19	0.03924	0.5783	1.16416	1.04 - 1.3	0.00767	0.5473	1.03925	0.97 - 1.12	0.3051	0.5343	1.08426	1.05 - 1.12	1.15e-06	Main
19	44952844	chr19:44952844:G:A	4		A	G	1.03361	0.96 - 1.12	1.14e-08	0.5592	0.981866	0.9 - 1.07	0.6634	0.4606	0.918145	0.77 - 1.1	0.3432	0.5231	1.04383	0.97 - 1.12	0.2531	0.4551	1.11316	1.08 - 1.15	3.89e-10	Main
11	86148874	chr11:86148874:C:T	4	PICALM	T	C	1.08314	1.05 - 1.12	1.15e-08	0.638	1.08188	0.99 - 1.18	0.07061	0.5734	1.16207	1.04 - 1.3	0.00847	0.6074	1.02706	0.95 - 1.11	0.4848	0.5743	1.08981	1.05 - 1.13	3.04e-07	Main
2	127118084	chr2:127118084:A:G	4	BIN1	A	G	0.937799	0.88 - 1	1.16e-08	0.2414	0.930717	0.85 - 1.02	0.1425	0.4464	1.01106	0.9 - 1.14	0.8561	0.2587	0.976676	0.9 - 1.06	0.5827	0.2265	0.883557	0.85 - 0.92	1.08e-09	Main
2	127117813	chr2:127117813:T:G	4	BIN1	T	G	0.939206	0.88 - 1	1.18e-08	0.2416	0.93426	0.85 - 1.03	0.1646	0.4464	1.01511	0.9 - 1.14	0.8043	0.2589	0.975407	0.9 - 1.06	0.5636	0.2265	0.883203	0.85 - 0.92	9.58e-10	Main
19	44953684	chr19:44953684:G:A	4		A	G	1.03651	0.96 - 1.12	1.19e-08	0.5971	0.9859	0.91 - 1.07	0.7396	0.4614	0.920811	0.77 - 1.1	0.3581	0.5482	1.04571	0.97 - 1.13	0.2361	0.4566	1.11271	1.08 - 1.15	4.33e-10	Main
19	44950979	chr19:44950979:G:A	4		A	G	1.03279	0.96 - 1.12	1.21e-08	0.5596	0.981277	0.9 - 1.07	0.6523	0.4607	0.918237	0.77 - 1.1	0.3437	0.5236	1.04206	0.97 - 1.12	0.2722	0.4552	1.11305	1.08 - 1.15	4.05e-10	Main
19	44951429	chr19:44951429:T:C	4		T	C	0.966233	0.9 - 1.04	1.21e-08	0.4025	1.01593	0.93 - 1.1	0.711	0.5389	1.08959	0.91 - 1.3	0.3399	0.4513	0.957241	0.89 - 1.03	0.2465	0.5431	0.898616	0.87 - 0.93	4.25e-10	Main
19	44962801	chr19:44962801:T:C	4		T	C	0.961741	0.89 - 1.03	1.22e-08	0.4013	1.00672	0.93 - 1.09	0.8755	0.5338	1.08992	0.91 - 1.3	0.3347	0.4498	0.953515	0.89 - 1.03	0.2077	0.5449	0.899155	0.87 - 0.93	5.4e-10	Main
8	27472579	chr8:27472579:C:T	4	PTK2B	T	C	0.919827	0.86 - 0.98	1.22e-08	0.3185	0.965316	0.89 - 1.05	0.4234	0.3872	0.791204	0.66 - 0.95	0.0109	0.22	0.978827	0.9 - 1.07	0.6335	0.2249	0.891634	0.86 - 0.93	8.18e-09	Main
19	44943904	chr19:44943904:T:C	4		T	C	0.917512	0.89 - 0.94	1.22e-08	0.2608	0.961078	0.87 - 1.06	0.4156	0.3321	0.945539	0.55 - 1.61	0.8368	0.3506	0.927094	0.86 - 1	0.0583	0.5007	0.910465	0.88 - 0.94	4.25e-08	Main
19	44938650	chr19:44938650:G:C	4		C	G	1.09073	1.06 - 1.12	1.23e-08	0.7358	1.05075	0.96 - 1.16	0.3082	0.6722	1.11583	0.66 - 1.9	0.6865	0.6449	1.08774	1.01 - 1.18	0.0364	0.4953	1.09636	1.06 - 1.13	9.71e-08	Main
19	45041093	chr19:45041093:T:C	4		T	C	1.06868	1.02 - 1.12	1.26e-08	0.4015	1.03479	0.95 - 1.13	0.4285	0.5607	1.06343	0.67 - 1.68	0.7914	0.441	1.02552	0.95 - 1.1	0.504	0.4651	1.10882	1.07 - 1.15	1.68e-09	Main
19	44889990	chr19:44889990:T:A	3		A	T	1.63067	1.38 - 1.93	1.27e-08	0.030611	1.47055	1.17 - 1.85	0.000948	NA	NA	NA	NA	0.0222	1.84006	1.43 - 2.37	2.79e-06	0.0012	1.76915	0.78 - 4.01	0.1719	Main
19	44954427	chr19:44954427:G:C	4		C	G	1.03785	0.96 - 1.12	1.28e-08	0.5609	0.991834	0.91 - 1.08	0.8453	0.4612	0.917961	0.77 - 1.09	0.3412	0.5243	1.04467	0.97 - 1.12	0.2434	0.4558	1.11249	1.08 - 1.15	4.78e-10	Main
19	44956594	chr19:44956594:T:C	4		T	C	0.961241	0.89 - 1.03	1.29e-08	0.4004	1.00441	0.92 - 1.09	0.9183	0.5349	1.09374	0.92 - 1.3	0.315	0.4504	0.952657	0.88 - 1.03	0.1982	0.5424	0.899425	0.87 - 0.93	6e-10	Main
19	45014239	chr19:45014239:G:A	4		A	G	1.13343	1.01 - 1.27	1.29e-08	0.1736	1.08415	0.97 - 1.21	0.1465	0.2338	1.05876	0.64 - 1.76	0.8249	0.1145	1.05222	0.94 - 1.18	0.3926	0.0554	1.26011	1.17 - 1.36	1.69e-09	Main
19	44923879	chr19:44923879:C:T	3		T	C	0.774529	0.61 - 0.98	1.31e-08	0.003921	1.44004	0.66 - 3.16	0.36402	NA	NA	NA	NA	0.0189	0.804608	0.6 - 1.08	0.1516	0.0209	0.695656	0.62 - 0.79	5.67e-09	Main
19	44919304	chr19:44919304:T:G	4		T	G	1.21694	1.07 - 1.38	1.31e-08	0.990496	1.16718	0.77 - 1.78	0.472004	0.981454	1.3446	0.47 - 3.85	0.581444	0.9821	0.965895	0.72 - 1.29	0.8157	0.9565	1.28197	1.18 - 1.39	2.34e-09	Main
11	41713666	chr11:41713666:T:C	4	LRRC4C	T	C	0.899227	0.87 - 0.93	1.33e-08	0.8682	0.916952	0.81 - 1.04	0.1664	0.6652	0.883557	0.77 - 1.01	0.0685	0.7897	0.897269	0.82 - 0.98	0.0198	0.8326	0.899155	0.86 - 0.94	2.01e-06	Main
19	44874585	chr19:44874585:G:C	3		C	G	0.756812	0.69 - 0.83	1.34e-08	0.007371	0.91621	0.54 - 1.55	0.743603	NA	NA	NA	NA	0.014	0.708362	0.5 - 1	0.051	0.0288	0.755708	0.68 - 0.84	5.01e-08	Main
19	44953923	chr19:44953923:T:C	4		T	C	0.968303	0.9 - 1.05	1.38e-08	0.4363	1.02163	0.94 - 1.11	0.6072	0.5391	1.08872	0.91 - 1.3	0.3446	0.4752	0.956189	0.89 - 1.03	0.2304	0.5394	0.900144	0.87 - 0.93	4.82e-10	Main
19	44872507	chr19:44872507:G:C	2		C	G	1.87422	1.51 - 2.32	1.39e-08	0.0216	1.81448	1.37 - 2.41	4.04e-05	NA	NA	NA	NA	0.0145	1.95619	1.41 - 2.71	5.78e-05	NA	NA	NA	NA	Main
19	44954120	chr19:44954120:G:A	4		A	G	1.03234	0.96 - 1.12	1.39e-08	0.5588	0.980003	0.9 - 1.06	0.6302	0.4608	0.918788	0.77 - 1.1	0.3463	0.5228	1.04227	0.97 - 1.12	0.2703	0.4556	1.1126	1.08 - 1.15	4.72e-10	Main
19	44954036	chr19:44954036:C:T	4		T	C	1.03273	0.96 - 1.12	1.4e-08	0.5603	0.980885	0.9 - 1.07	0.6464	0.4611	0.918053	0.77 - 1.09	0.3413	0.5234	1.04269	0.97 - 1.12	0.2646	0.4557	1.1126	1.08 - 1.15	4.61e-10	Main
19	44954062	chr19:44954062:G:A	4		A	G	1.03282	0.96 - 1.12	1.44e-08	0.5591	0.98167	0.9 - 1.07	0.6586	0.4609	0.918512	0.77 - 1.1	0.3446	0.5228	1.04185	0.97 - 1.12	0.2737	0.4557	1.11249	1.08 - 1.15	4.8e-10	Main
19	44957750	chr19:44957750:A:G	3		A	G	1.20638	1.13 - 1.29	1.44e-08	0.9812	1.17786	0.85 - 1.63	0.3208	NA	NA	NA	NA	0.9667	1.14545	0.91 - 1.44	0.2409	0.9279	1.21337	1.13 - 1.3	3.11e-08	Main
19	44715023	chr19:44715023:C:T	4		T	C	0.882718	0.85 - 0.92	1.47e-08	0.9458	0.946201	0.77 - 1.17	0.6062	0.786	0.78161	0.45 - 1.36	0.3821	0.9258	0.925334	0.8 - 1.07	0.2956	0.8294	0.876429	0.84 - 0.92	1.74e-08	Main
11	60152758	chr11:60152758:C:A	4	MS4A6A	A	C	0.96901	0.89 - 1.05	1.48e-08	0.1308	0.998901	0.88 - 1.13	0.9864	0.1601	1.0378	0.89 - 1.21	0.6326	0.2899	1.00431	0.92 - 1.09	0.9191	0.4037	0.898616	0.87 - 0.93	3.51e-10	Main
2	127121263	chr2:127121263:T:C	4	BIN1	T	C	0.935906	0.88 - 0.99	1.5e-08	0.2543	0.940635	0.86 - 1.03	0.2014	0.4219	0.989852	0.88 - 1.11	0.8627	0.2622	0.97736	0.9 - 1.06	0.5919	0.2246	0.884352	0.85 - 0.92	1.32e-09	Main
12	113641770	chr12:113641770:A:G	3	LHX5-AS1	A	G	1.58738	0.8 - 3.15	1.53e-08	0.98193	0.990505	0.74 - 1.33	0.949845	NA	NA	NA	NA	0.961	2.273	1.75 - 2.95	6.64e-10	0.9994	1.97921	0.62 - 6.34	0.25	Main
1	207677194	chr1:207677194:C:T	4	CR1	T	C	0.90028	0.86 - 0.94	1.54e-08	0.95	0.979709	0.8 - 1.2	0.8415	0.9394	0.797957	0.27 - 2.35	0.6817	0.8563	0.966668	0.87 - 1.08	0.5351	0.7897	0.884352	0.85 - 0.92	2.75e-09	Main
19	44951502	chr19:44951502:A:G	4		A	G	0.967945	0.9 - 1.05	1.56e-08	0.4404	1.01826	0.94 - 1.11	0.666	0.5393	1.08926	0.91 - 1.3	0.3421	0.4764	0.959253	0.89 - 1.03	0.2682	0.5441	0.899065	0.87 - 0.93	5.27e-10	Main
12	113645555	chr12:113645555:C:T	3	LHX5-AS1	T	C	0.618833	0.31 - 1.23	1.56e-08	0.017861	0.994595	0.74 - 1.34	0.971643	NA	NA	NA	NA	0.0376	0.431107	0.33 - 0.56	7.37e-10	0.0006	0.495147	0.15 - 1.59	0.2382	Main
19	1050875	chr19:1050875:A:G	4	ABCA7	A	G	1.09693	1.06 - 1.13	1.59e-08	0.4036	1.03811	0.95 - 1.13	0.3822	0.4337	1.16789	0.74 - 1.84	0.5046	0.3269	1.09977	1.02 - 1.19	0.0177	0.3382	1.10838	1.07 - 1.15	1.33e-07	Main
11	86149263	chr11:86149263:G:A	4	PICALM	A	G	1.08216	1.05 - 1.11	1.74e-08	0.5415	1.0822	1 - 1.18	0.06123	0.573	1.16079	1.04 - 1.3	0.00893	0.5423	1.04102	0.97 - 1.12	0.2845	0.5337	1.08394	1.05 - 1.12	1.25e-06	Main
19	45213420	chr19:45213420:G:C	4		C	G	0.893785	0.86 - 0.93	1.77e-08	0.8356	0.924225	0.82 - 1.04	0.1853	0.6936	1.41652	0.75 - 2.68	0.284	0.7925	0.878886	0.8 - 0.97	0.00789	0.8008	0.890564	0.85 - 0.93	6.07e-07	Main
19	44924826	chr19:44924826:T:G	3		T	G	0.81627	0.76 - 0.88	1.81e-08	0.740791	0.846682	0.77 - 0.93	0.00032	NA	NA	NA	NA	0.8692	0.769973	0.69 - 0.86	5.45e-06	0.9973	0.847131	0.51 - 1.4	0.5189	Main
19	45071224	chr19:45071224:G:C	3		C	G	0.58907	0.49 - 0.71	1.86e-08	0.004035	0.446976	0.17 - 1.17	0.100796	NA	NA	NA	NA	0.0032	0.598398	0.27 - 1.35	0.2166	0.012	0.594996	0.49 - 0.72	9.86e-08	Main
11	60151032	chr11:60151032:CA:C	4	MS4A6A	CA	C	1.02656	0.94 - 1.12	1.91e-08	0.8816	0.972194	0.85 - 1.11	0.6681	0.8413	0.964447	0.83 - 1.12	0.6419	0.7132	0.9998	0.92 - 1.09	0.9969	0.5969	1.11282	1.08 - 1.15	3.7e-10	Main
11	60159566	chr11:60159566:G:A	4	MS4A6A	A	G	0.975856	0.89 - 1.06	1.96e-08	0.1116	1.02071	0.89 - 1.17	0.7621	0.1598	1.03842	0.89 - 1.21	0.6275	0.2838	1.00924	0.93 - 1.1	0.8287	0.4031	0.898526	0.87 - 0.93	3.57e-10	Main
11	60157486	chr11:60157486:G:A	4	MS4A6A	A	G	0.984492	0.9 - 1.08	1.97e-08	0.1963	1.02696	0.93 - 1.14	0.6108	0.1601	1.03624	0.89 - 1.21	0.6468	0.3159	1.02357	0.95 - 1.11	0.5662	0.4041	0.898705	0.87 - 0.93	3.7e-10	Main
19	44925417	chr19:44925417:T:C	2		T	C	0.280526	0.12 - 0.68	1.99e-08	NA	NA	NA	NA	NA	NA	NA	NA	0.9989	0.14402	0.04 - 0.49	0.00196	0.9968	0.379159	0.26 - 0.56	6.32e-07	Main
11	60156949	chr11:60156949:G:C	4	MS4A6A	C	G	0.974861	0.89 - 1.06	2.01e-08	0.1114	1.01908	0.89 - 1.16	0.7801	0.1598	1.03842	0.89 - 1.21	0.6278	0.2839	1.00773	0.93 - 1.1	0.8554	0.4031	0.898616	0.87 - 0.93	3.65e-10	Main
11	60132633	chr11:60132633:C:T	4	MS4A6A	T	C	0.975515	0.9 - 1.06	2.02e-08	0.1115	1.02521	0.9 - 1.17	0.7135	0.1801	1.02942	0.89 - 1.19	0.6991	0.2838	1.00914	0.93 - 1.1	0.8301	0.4035	0.899155	0.87 - 0.93	4.48e-10	Main
8	27362470	chr8:27362470:C:T	4	PTK2B	T	C	1.08776	1.06 - 1.12	2.04e-08	0.2535	1.07304	0.98 - 1.18	0.14	0.1907	1.1001	0.95 - 1.27	0.1902	0.3177	1.02922	0.95 - 1.11	0.4742	0.3626	1.10032	1.06 - 1.14	4.31e-08	Main
11	60142174	chr11:60142174:C:G	4	MS4A6A	C	G	1.02563	0.94 - 1.12	2.06e-08	0.8887	0.98167	0.86 - 1.12	0.7854	0.8413	0.964351	0.83 - 1.12	0.6404	0.7163	0.990941	0.91 - 1.08	0.8296	0.5971	1.11271	1.08 - 1.15	3.88e-10	Main
11	60139319	chr11:60139319:A:C	4	MS4A6A	A	C	1.02453	0.94 - 1.12	2.08e-08	0.8887	0.977262	0.86 - 1.12	0.7347	0.8413	0.964737	0.83 - 1.12	0.6446	0.7163	0.990941	0.91 - 1.08	0.8303	0.5971	1.11271	1.08 - 1.15	3.8e-10	Main
11	60129428	chr11:60129428:G:T	4	MS4A6A	T	G	0.977106	0.9 - 1.07	2.09e-08	0.111	1.02388	0.9 - 1.17	0.728	0.1584	1.03873	0.89 - 1.21	0.6253	0.2836	1.01035	0.93 - 1.1	0.8082	0.4026	0.898705	0.87 - 0.93	3.86e-10	Main
2	127110239	chr2:127110239:T:C	4	BIN1	T	C	0.943376	0.88 - 1.01	2.09e-08	0.2078	0.938286	0.85 - 1.04	0.2141	0.4441	1.02511	0.91 - 1.15	0.6829	0.2417	0.977165	0.9 - 1.07	0.5998	0.2265	0.884087	0.85 - 0.92	1.32e-09	Main
19	44987774	chr19:44987774:C:T	3		T	C	0.732414	0.52 - 1.03	2.09e-08	0.003992	0.764518	0.41 - 1.42	0.394616	NA	NA	NA	NA	0.0031	1.21519	0.59 - 2.49	0.5946	0.0123	0.626441	0.54 - 0.73	4.18e-09	Main
11	86147455	chr11:86147455:G:T	4	PICALM	T	G	1.08139	1.05 - 1.11	2.11e-08	0.509	1.06631	0.98 - 1.16	0.1277	0.5771	1.17504	1.05 - 1.31	0.00453	0.5335	1.04373	0.97 - 1.12	0.2521	0.5345	1.08383	1.05 - 1.12	1.26e-06	Main
19	44714520	chr19:44714520:C:G	4		C	G	1.13028	1.08 - 1.18	2.12e-08	0.0622	0.989753	0.82 - 1.2	0.9161	0.214	1.27992	0.74 - 2.22	0.3813	0.0778	1.11127	0.96 - 1.28	0.1435	0.1706	1.13997	1.09 - 1.19	2.13e-08	Main
11	60136320	chr11:60136320:C:G	4	MS4A6A	C	G	1.01784	0.93 - 1.12	2.13e-08	0.8937	0.955329	0.83 - 1.09	0.5104	0.8414	0.963194	0.83 - 1.12	0.6296	0.7184	0.989357	0.91 - 1.08	0.8018	0.5971	1.1126	1.08 - 1.15	3.93e-10	Main
19	44922505	chr19:44922505:T:G	4		T	G	1.35776	1.09 - 1.69	2.15e-08	0.996969	2.34654	1.07 - 5.15	0.033584	0.988516	1.1661	0.36 - 3.75	0.796666	0.9911	1.03283	0.69 - 1.55	0.8766	0.9806	1.40959	1.25 - 1.59	2.23e-08	Main
19	45356434	chr19:45356434:G:A	3		A	G	1.20515	0.65 - 2.24	2.2e-08	0.001928	0.718665	0.2 - 2.59	0.613299	NA	NA	NA	NA	0.0018	0.760788	0.28 - 2.06	0.5915	0.0107	1.68253	1.42 - 2	2.62e-09	Main
19	44979627	chr19:44979627:T:C	4		T	C	1.08546	1.06 - 1.12	2.22e-08	0.7562	1.02491	0.93 - 1.13	0.6169	0.6588	1.0738	0.95 - 1.21	0.2577	0.6561	1.0979	1.01 - 1.19	0.0197	0.5153	1.09155	1.06 - 1.13	2.66e-07	Main
11	60155095	chr11:60155095:A:G	4	MS4A6A	A	G	1.02544	0.94 - 1.12	2.23e-08	0.8887	0.981376	0.86 - 1.12	0.781	0.8403	0.962809	0.83 - 1.12	0.6262	0.7165	0.991635	0.91 - 1.08	0.8423	0.5971	1.11238	1.08 - 1.15	4.26e-10	Main
19	45331717	chr19:45331717:C:T	3		T	C	1.56841	1.16 - 2.13	2.27e-08	0.001921	0.73421	0.21 - 2.62	0.634146	NA	NA	NA	NA	0.0023	1.15928	0.46 - 2.89	0.7512	0.0096	1.70796	1.43 - 2.05	5.82e-09	Main
19	44888197	chr19:44888197:C:T	2		T	C	2.06502	1.5 - 2.83	2.29e-08	0.017223	1.80896	1.34 - 2.45	0.000128	NA	NA	NA	NA	0.0088	2.51507	1.66 - 3.82	1.47e-05	NA	NA	NA	NA	Main
19	44857505	chr19:44857505:A:G	4		A	G	1.1128	1.01 - 1.23	2.3e-08	0.0675	0.921272	0.77 - 1.1	0.3703	0.1322	1.43362	0.63 - 3.24	0.3866	0.1219	1.16474	1.04 - 1.31	0.0106	0.1324	1.16009	1.1 - 1.22	4.35e-08	Main
11	60137486	chr11:60137486:C:T	4	MS4A6A	T	C	0.980346	0.9 - 1.07	2.3e-08	0.1184	1.03045	0.91 - 1.17	0.6471	0.1587	1.03832	0.89 - 1.21	0.6293	0.2894	1.01379	0.93 - 1.1	0.7457	0.4031	0.898885	0.87 - 0.93	4.05e-10	Main
11	60155011	chr11:60155011:T:C	4	MS4A6A	T	C	1.01575	0.93 - 1.11	2.32e-08	0.8039	0.973264	0.88 - 1.08	0.6036	0.84	0.965123	0.83 - 1.12	0.6477	0.6846	0.977165	0.9 - 1.06	0.5691	0.5965	1.11282	1.08 - 1.15	3.68e-10	Main
19	45013623	chr19:45013623:G:A	4		A	G	1.11636	1 - 1.25	2.38e-08	0.1761	1.0848	0.97 - 1.21	0.1414	0.1915	1.01268	0.81 - 1.27	0.9136	0.1152	1.04823	0.93 - 1.18	0.4282	0.0554	1.25898	1.17 - 1.36	1.92e-09	Main
11	60133102	chr11:60133102:T:C	4	MS4A6A	T	C	1.01975	0.93 - 1.12	2.41e-08	0.8816	0.969669	0.85 - 1.1	0.6389	0.8415	0.962809	0.83 - 1.12	0.626	0.7106	0.986393	0.91 - 1.07	0.745	0.5968	1.11238	1.08 - 1.15	4.29e-10	Main
11	60155721	chr11:60155721:G:A	4	MS4A6A	A	G	0.974549	0.9 - 1.06	2.44e-08	0.275	1.03562	0.95 - 1.13	0.4516	0.1604	1.0378	0.89 - 1.21	0.6333	0.3423	0.981768	0.91 - 1.06	0.6426	0.4038	0.899155	0.87 - 0.93	4.6e-10	Main
19	45259628	chr19:45259628:A:G	4		A	G	1.11381	1.07 - 1.16	2.5e-08	0.9438	1.30343	1.08 - 1.58	0.006236	0.8842	0.914388	0.35 - 2.4	0.8558	0.8406	1.10849	1 - 1.23	0.0459	0.7859	1.10683	1.06 - 1.15	1.49e-06	Main
19	44839558	chr19:44839558:G:C	3		C	G	0.893946	0.75 - 1.07	2.51e-08	0.1264	1.02655	0.91 - 1.16	0.6803	NA	NA	NA	NA	0.0892	0.91686	0.8 - 1.05	0.2143	0.0437	0.770127	0.71 - 0.84	8.37e-10	Main
11	60155608	chr11:60155608:T:C	4	MS4A6A	T	C	1.0159	0.93 - 1.11	2.59e-08	0.7918	0.96841	0.88 - 1.07	0.5312	0.84	0.964544	0.83 - 1.12	0.6426	0.6791	0.982554	0.91 - 1.06	0.6631	0.5966	1.1126	1.08 - 1.15	3.95e-10	Main
19	44711810	chr19:44711810:G:A	4		A	G	0.816727	0.64 - 1.04	2.77e-08	0.005028	0.761717	0.41 - 1.41	0.388582	0.986377	1.09024	0.53 - 2.23	0.813334	0.0157	1.00995	0.73 - 1.4	0.953	0.0213	0.702647	0.63 - 0.79	1.92e-09	Main
6	47464901	chr6:47464901:C:T	4	CD2AP	T	C	0.929378	0.88 - 0.98	2.79e-08	0.3584	0.99005	0.91 - 1.08	0.8213	0.6703	0.619588	0.35 - 1.11	0.1068	0.5471	0.928579	0.86 - 1	0.0552	0.6182	0.909191	0.88 - 0.94	3.58e-08	Main
19	45156878	chr19:45156878:A:C	4		A	C	0.987943	0.88 - 1.1	2.81e-08	0.7851	1.03925	0.94 - 1.15	0.4564	0.8189	0.957241	0.76 - 1.21	0.7168	0.6863	1.06492	0.98 - 1.15	0.1243	0.5617	0.899605	0.87 - 0.93	1.14e-09	Main
11	60151692	chr11:60151692:C:T	4	MS4A6A	T	C	0.984482	0.9 - 1.08	2.98e-08	0.1962	1.02665	0.93 - 1.14	0.6149	0.159	1.03666	0.89 - 1.21	0.6437	0.3155	1.02337	0.95 - 1.11	0.5694	0.4037	0.899155	0.87 - 0.93	4.54e-10	Main
19	44963875	chr19:44963875:C:T	3		T	C	1.24384	1.15 - 1.34	3.01e-08	0.0107	1.01308	0.64 - 1.6	0.9558	NA	NA	NA	NA	0.0543	1.35337	1.14 - 1.61	0.000734	0.0421	1.22765	1.13 - 1.34	3.21e-06	Main
19	45150625	chr19:45150625:TAGTC:T	2		T	TAGTC	0.677314	0.53 - 0.86	3.02e-08	0.005864	0.518809	0.31 - 0.88	0.014583	NA	NA	NA	NA	NA	NA	NA	NA	0.0191	0.715982	0.63 - 0.81	2.39e-07	Main
19	44714641	chr19:44714641:G:A	4		A	G	0.895771	0.86 - 0.94	3.07e-08	0.8256	0.959733	0.86 - 1.07	0.4727	0.7834	0.788834	0.45 - 1.37	0.399	0.8728	0.937911	0.84 - 1.05	0.2676	0.8278	0.876341	0.84 - 0.92	1.53e-08	Main
19	44799583	chr19:44799583:C:T	4		T	C	0.931443	0.81 - 1.07	3.25e-08	0.1695	1.01025	0.91 - 1.13	0.8552	0.0147	2.62479	0.38 - 18.02	0.3262	0.1462	0.974725	0.88 - 1.08	0.6273	0.0804	0.820452	0.77 - 0.87	5.5e-10	Main
2	127107556	chr2:127107556:CGCCCGGT:C	4	BIN1	CGCCCGGT	C	0.945369	0.88 - 1.02	3.43e-08	0.1804	0.928486	0.83 - 1.03	0.1715	0.4458	1.02737	0.91 - 1.16	0.6567	0.2291	0.988764	0.9 - 1.08	0.8111	0.2266	0.885502	0.85 - 0.92	2.23e-09	Main
11	60154123	chr11:60154123:T:C	4	MS4A6A	T	C	1.01525	0.93 - 1.11	3.48e-08	0.8039	0.972583	0.88 - 1.08	0.5947	0.84	0.964833	0.83 - 1.12	0.6454	0.6845	0.977067	0.9 - 1.06	0.5681	0.5967	1.1116	1.07 - 1.15	5.55e-10	Main
19	44967041	chr19:44967041:T:C	4		T	C	0.959954	0.9 - 1.03	3.56e-08	0.4014	1.0014	0.92 - 1.09	0.974	0.5361	1.08796	0.91 - 1.3	0.345	0.4523	0.954278	0.89 - 1.03	0.2148	0.5505	0.902127	0.87 - 0.93	1.84e-09	Main
19	45169864	chr19:45169864:G:A	3		A	G	0.802551	0.71 - 0.9	3.63e-08	0.012	0.615328	0.4 - 0.95	0.0276	NA	NA	NA	NA	0.0389	0.896193	0.73 - 1.1	0.2913	0.0456	0.791045	0.72 - 0.86	1.45e-07	Main
8	27608798	chr8:27608798:T:C	4	CLU	T	C	0.919919	0.89 - 0.95	3.7e-08	0.1989	0.917227	0.83 - 1.02	0.0979	0.2762	1.0028	0.84 - 1.2	0.9765	0.2896	0.881086	0.81 - 0.96	0.0022	0.3824	0.92441	0.89 - 0.96	5.18e-06	Main
12	113641635	chr12:113641635:C:CT	3	LHX5-AS1	CT	C	0.632181	0.32 - 1.25	3.83e-08	0.017793	1.01021	0.75 - 1.36	0.947114	NA	NA	NA	NA	0.0383	0.443792	0.34 - 0.58	1.87e-09	0.0006	0.503234	0.16 - 1.61	0.2474	Main
19	44758498	chr19:44758498:G:A	3		A	G	1.38736	1.24 - 1.56	3.9e-08	0.007313	1.22056	0.52 - 2.85	0.644815	NA	NA	NA	NA	0.0291	1.27265	1 - 1.63	0.0539	0.0179	1.42746	1.25 - 1.63	1.53e-07	Main
19	44895103	chr19:44895103:C:T	2		T	C	2.31636	1.72 - 3.12	4.03e-08	0.012784	2.44828	1.73 - 3.46	3.55e-07	NA	NA	NA	NA	0.0043	1.96895	1.09 - 3.55	0.0245	NA	NA	NA	NA	Main
19	44946027	chr19:44946027:T:G	4		T	G	0.921502	0.9 - 0.95	4.07e-08	0.2826	0.943273	0.86 - 1.03	0.2154	0.384	1.02963	0.85 - 1.24	0.7632	0.3523	0.922101	0.85 - 1	0.0409	0.5021	0.915395	0.89 - 0.95	2.3e-07	Main
11	41705774	chr11:41705774:G:C	4	LRRC4C	C	G	1.10739	1.07 - 1.15	4.18e-08	0.1288	1.07487	0.95 - 1.22	0.2531	0.3299	1.10429	0.97 - 1.26	0.1439	0.2095	1.10783	1.01 - 1.21	0.0282	0.1699	1.11171	1.06 - 1.16	1.89e-06	Main
19	44716100	chr19:44716100:T:C	4		T	C	1.12109	1.08 - 1.17	4.2e-08	0.1366	1.06056	0.94 - 1.2	0.359	0.2177	1.24334	0.72 - 2.16	0.4382	0.1125	1.04071	0.92 - 1.17	0.5119	0.1717	1.14111	1.09 - 1.19	1.66e-08	Main
19	44714590	chr19:44714590:C:T	4		T	C	0.902605	0.86 - 0.95	4.33e-08	0.8269	0.966088	0.86 - 1.08	0.5483	0.7824	0.800595	0.46 - 1.39	0.4287	0.8735	0.942518	0.84 - 1.06	0.3068	0.8279	0.876166	0.84 - 0.92	1.46e-08	Main
19	44716193	chr19:44716193:A:T	4		A	T	1.12084	1.08 - 1.17	4.34e-08	0.1366	1.06056	0.94 - 1.2	0.3595	0.2177	1.24334	0.72 - 2.16	0.4382	0.1126	1.03946	0.92 - 1.17	0.5245	0.1717	1.14111	1.09 - 1.19	1.67e-08	Main
19	45194057	chr19:45194057:C:A	3		A	C	1.22522	0.8 - 1.88	4.36e-08	0.004481	1.65167	0.89 - 3.07	0.111977	NA	NA	NA	NA	0.0035	0.621201	0.3 - 1.3	0.2056	0.0213	1.38514	1.24 - 1.55	2.25e-08	Main
19	44716217	chr19:44716217:G:C	4		C	G	0.89224	0.86 - 0.93	4.41e-08	0.8634	0.94299	0.83 - 1.07	0.3598	0.7824	0.803482	0.46 - 1.39	0.4363	0.8874	0.962039	0.85 - 1.08	0.5245	0.8283	0.876429	0.84 - 0.92	1.73e-08	Main
19	44715702	chr19:44715702:A:C	4		A	C	1.12023	1.08 - 1.17	4.49e-08	0.1364	1.06279	0.94 - 1.21	0.3427	0.2161	1.27456	0.73 - 2.21	0.3882	0.1124	1.03842	0.92 - 1.17	0.5362	0.1715	1.14054	1.09 - 1.19	1.81e-08	Main
19	44715746	chr19:44715746:T:C	4		T	C	1.12076	1.08 - 1.17	4.56e-08	0.1364	1.0629	0.94 - 1.21	0.3424	0.2161	1.27443	0.73 - 2.21	0.3884	0.1125	1.03998	0.92 - 1.17	0.5193	0.1715	1.1402	1.09 - 1.19	1.95e-08	Main
19	45116142	chr19:45116142:G:A	2		A	G	1.75395	1.44 - 2.14	4.59e-08	NA	NA	NA	NA	NA	NA	NA	NA	0.0038	1.30096	0.7 - 2.43	0.4104	0.0069	1.81448	1.47 - 2.24	3.17e-08	Main
19	44716367	chr19:44716367:C:G	4		C	G	1.12056	1.08 - 1.17	4.62e-08	0.1364	1.05527	0.93 - 1.2	0.402	0.2158	1.23986	0.7 - 2.19	0.4605	0.1128	1.04258	0.93 - 1.17	0.4929	0.1716	1.14111	1.09 - 1.19	1.7e-08	Main
19	44924674	chr19:44924674:A:G	3		A	G	0.824259	0.77 - 0.88	4.73e-08	0.72787	0.849319	0.78 - 0.93	0.000326	NA	NA	NA	NA	0.864	0.780672	0.7 - 0.87	1.22e-05	0.9966	0.943367	0.6 - 1.49	0.8036	Main
19	44714721	chr19:44714721:C:T	4		T	C	0.90359	0.86 - 0.95	4.76e-08	0.8269	0.966958	0.86 - 1.08	0.5584	0.7835	0.787651	0.45 - 1.37	0.3961	0.8734	0.942613	0.84 - 1.06	0.3074	0.8279	0.876516	0.84 - 0.92	1.61e-08	Main
19	44715656	chr19:44715656:T:A	4		A	T	0.892936	0.86 - 0.93	4.79e-08	0.8636	0.941482	0.83 - 1.07	0.3481	0.7839	0.784507	0.45 - 1.36	0.3882	0.8876	0.963002	0.85 - 1.09	0.5357	0.8285	0.876955	0.84 - 0.92	1.89e-08	Main
19	44715742	chr19:44715742:A:G	4		A	G	1.12058	1.08 - 1.17	4.79e-08	0.1364	1.0629	0.94 - 1.21	0.3427	0.2161	1.27456	0.73 - 2.21	0.3883	0.1124	1.03852	0.92 - 1.17	0.5351	0.1715	1.1402	1.09 - 1.19	1.94e-08	Main
19	44714997	chr19:44714997:G:A	4		A	G	0.893374	0.86 - 0.93	4.91e-08	0.8643	0.942424	0.83 - 1.07	0.3557	0.7839	0.784585	0.45 - 1.36	0.3882	0.8876	0.962809	0.85 - 1.08	0.5339	0.8285	0.876955	0.84 - 0.92	1.89e-08	Main
19	44714515	chr19:44714515:C:A	4		A	C	0.90331	0.86 - 0.95	4.91e-08	0.8269	0.966668	0.86 - 1.08	0.5559	0.7835	0.787494	0.45 - 1.37	0.3956	0.8735	0.942518	0.84 - 1.06	0.3066	0.8279	0.876692	0.84 - 0.92	1.73e-08	Main
11	85941783	chr11:85941783:G:A	4	PICALM	A	G	1.07733	1.02 - 1.14	4.92e-08	0.4022	0.996705	0.92 - 1.08	0.9382	0.1794	1.21628	1.05 - 1.41	0.00802	0.4407	1.08015	1 - 1.16	0.041	0.4977	1.08752	1.05 - 1.12	4.36e-07	Main
6	47557466	chr6:47557466:G:A	4	CD2AP	A	G	1.09062	1.06 - 1.12	4.92e-08	0.3343	1.07616	0.99 - 1.17	0.09775	0.1332	1.17058	0.94 - 1.45	0.1542	0.2737	1.03904	0.96 - 1.13	0.365	0.2786	1.10131	1.06 - 1.14	2.04e-07	Main
19	44983921	chr19:44983921:C:T	4		T	C	0.921217	0.89 - 0.95	4.93e-08	0.3534	0.938756	0.86 - 1.02	0.1486	0.3696	1.01349	0.85 - 1.21	0.8849	0.4654	0.935663	0.87 - 1.01	0.082	0.6094	0.912105	0.88 - 0.94	1.93e-07	Main
19	45133364	chr19:45133364:G:A	3		A	G	1.37571	1.23 - 1.54	4.95e-08	0.003566	1.53004	0.75 - 3.1	0.238427	NA	NA	NA	NA	0.0065	1.36356	0.83 - 2.24	0.2212	0.02	1.37232	1.22 - 1.54	1.53e-07	Main
8	27370037	chr8:27370037:A:G	4	PTK2B	A	G	0.91944	0.89 - 0.95	5.01e-08	0.7579	0.94838	0.86 - 1.04	0.2739	0.7945	0.919707	0.8 - 1.05	0.2242	0.7123	0.952562	0.88 - 1.03	0.2396	0.685	0.909373	0.88 - 0.94	1.32e-07	Main
19	45193762	chr19:45193762:C:A	4		A	C	1.15212	1 - 1.32	5.05e-08	0.1498	1.03149	0.92 - 1.16	0.5997	0.0187	0.424009	0.08 - 2.17	0.3033	0.0979	1.16602	1.02 - 1.33	0.0221	0.0414	1.28454	1.18 - 1.4	2.27e-08	Main
19	44820544	chr19:44820544:C:T	4		T	C	0.756714	0.63 - 0.91	5.05e-08	0.007703	0.943471	0.59 - 1.5	0.8069	0.0122	0.388093	0.13 - 1.15	0.0883	0.0175	0.629204	0.46 - 0.85	0.00294	0.035	0.801316	0.73 - 0.88	1.66e-06	Main
19	44885622	chr19:44885622:C:CT	3		CT	C	1.60301	1.35 - 1.9	5.19e-08	0.030613	1.44644	1.15 - 1.82	0.001594	NA	NA	NA	NA	0.0229	1.81104	1.4 - 2.35	7.33e-06	0.0012	1.76721	0.78 - 4.01	0.173	Main
19	44842516	chr19:44842516:C:T	4		T	C	0.886761	0.83 - 0.95	5.36e-08	0.0458	1.02994	0.84 - 1.26	0.7755	0.0296	0.396809	0.08 - 1.95	0.2559	0.1083	0.893508	0.79 - 1.01	0.0794	0.1155	0.863898	0.82 - 0.91	5.16e-08	Main
19	45154228	chr19:45154228:C:T	4		T	C	1.06426	1.01 - 1.13	5.4e-08	0.5845	1.06247	0.98 - 1.16	0.1556	0.1728	1.04991	0.51 - 2.14	0.8933	0.4972	1.0013	0.93 - 1.08	0.9723	0.4964	1.10628	1.07 - 1.14	7.95e-09	Main
11	60108112	chr11:60108112:GCTT:G	4	MS4A6A	G	GCTT	0.971436	0.9 - 1.05	5.47e-08	0.1188	1.0245	0.9 - 1.16	0.7111	0.1563	1.03832	0.89 - 1.21	0.6287	0.2876	0.994316	0.91 - 1.08	0.8978	0.4066	0.902127	0.87 - 0.93	1.47e-09	Main
11	86035124	chr11:86035124:CT:C	4	PICALM	CT	C	0.918687	0.88 - 0.96	5.55e-08	0.1714	0.91512	0.82 - 1.02	0.118	0.4031	0.830606	0.74 - 0.93	0.00174	0.3222	0.964255	0.89 - 1.05	0.4002	0.3946	0.923855	0.89 - 0.96	3.55e-06	Main
11	60105025	chr11:60105025:G:C	4	MS4A6A	C	G	0.975017	0.9 - 1.06	5.7e-08	0.1124	1.01654	0.89 - 1.16	0.8072	0.1563	1.03894	0.89 - 1.21	0.6238	0.2849	1.00823	0.93 - 1.1	0.8456	0.4067	0.901947	0.87 - 0.93	1.37e-09	Main
19	44992837	chr19:44992837:C:T	2		T	C	2.5417	1.82 - 3.55	5.72e-08	0.001659	4.14322	1.01 - 17	0.048471	NA	NA	NA	NA	NA	NA	NA	NA	0.0049	2.46872	1.75 - 3.48	2.77e-07	Main
11	60109921	chr11:60109921:C:T	4	MS4A6A	T	C	0.977135	0.9 - 1.06	5.94e-08	0.1188	1.02439	0.9 - 1.16	0.7128	0.1563	1.03697	0.89 - 1.21	0.6408	0.2901	1.00894	0.93 - 1.1	0.8333	0.4066	0.901947	0.87 - 0.93	1.37e-09	Main
19	44679109	chr19:44679109:G:A	3		A	G	1.52343	1.31 - 1.77	6.01e-08	0.002331	1.21075	0.52 - 2.81	0.655954	NA	NA	NA	NA	0.0055	1.21726	0.68 - 2.17	0.5034	0.0118	1.56236	1.33 - 1.83	3.62e-08	Main
11	60118020	chr11:60118020:A:C	4	MS4A6A	A	C	1.02297	0.94 - 1.11	6.15e-08	0.8811	0.973945	0.86 - 1.11	0.6868	0.8442	0.966765	0.83 - 1.13	0.6639	0.7104	0.990248	0.91 - 1.08	0.8155	0.5935	1.1086	1.07 - 1.15	1.45e-09	Main
11	60110494	chr11:60110494:C:T	4	MS4A6A	T	C	0.977067	0.9 - 1.06	6.42e-08	0.1189	1.02419	0.9 - 1.16	0.7149	0.1563	1.03697	0.89 - 1.21	0.641	0.2901	1.00884	0.93 - 1.1	0.8349	0.4066	0.902127	0.87 - 0.93	1.48e-09	Main
8	27465665	chr8:27465665:C:G	4	PTK2B	C	G	0.89191	0.86 - 0.93	6.51e-08	0.1163	0.889674	0.78 - 1.01	0.07248	0.3261	0.87136	0.72 - 1.06	0.1589	0.1135	0.931741	0.83 - 1.05	0.2374	0.1369	0.887009	0.85 - 0.93	9.77e-07	Main
6	47463548	chr6:47463548:A:C	4	CD2AP	A	C	0.920517	0.86 - 0.99	6.63e-08	0.7895	0.927836	0.84 - 1.02	0.1396	0.8592	0.418449	0.21 - 0.82	0.0112	0.7716	0.963869	0.88 - 1.05	0.4131	0.7212	0.907193	0.87 - 0.94	1.78e-07	Main
6	47459545	chr6:47459545:T:A	4	CD2AP	A	T	1.08608	1.01 - 1.17	6.7e-08	0.2216	1.07079	0.97 - 1.18	0.1701	0.1415	2.49503	1.27 - 4.91	0.00806	0.2303	1.03821	0.95 - 1.13	0.4033	0.2787	1.10351	1.06 - 1.14	1.3e-07	Main
19	45314859	chr19:45314859:G:A	3		A	G	1.22088	0.97 - 1.54	6.76e-08	0.00646	1.42361	0.86 - 2.35	0.16583	NA	NA	NA	NA	0.0093	0.88763	0.59 - 1.34	0.5714	0.032	1.30866	1.19 - 1.44	2.7e-08	Main
6	47568708	chr6:47568708:C:T	4	CD2AP	T	C	1.08962	1.06 - 1.12	7.2e-08	0.3337	1.07875	0.99 - 1.18	0.0873	0.1321	1.17081	0.95 - 1.45	0.1491	0.2728	1.04008	0.96 - 1.13	0.3529	0.2753	1.09911	1.06 - 1.14	3.99e-07	Main
8	27465874	chr8:27465874:A:G	4	PTK2B	A	G	0.89324	0.86 - 0.93	7.22e-08	0.1231	0.899874	0.79 - 1.02	0.09661	0.3999	0.846369	0.7 - 1.02	0.0742	0.1196	0.94167	0.84 - 1.06	0.3043	0.1378	0.887364	0.85 - 0.93	9.86e-07	Main
19	44718265	chr19:44718265:T:C	4		T	C	1.1115	1.06 - 1.17	7.33e-08	0.1206	1.01056	0.88 - 1.16	0.8784	0.2138	1.16953	0.66 - 2.07	0.5917	0.11	1.07423	0.95 - 1.21	0.2418	0.1702	1.14077	1.09 - 1.19	2e-08	Main
8	27337604	chr8:27337604:T:C	4	PTK2B	T	C	0.922083	0.9 - 0.95	7.39e-08	0.7464	0.947337	0.86 - 1.04	0.2573	0.7989	0.89101	0.77 - 1.02	0.1058	0.6843	0.973459	0.9 - 1.05	0.5044	0.6373	0.911285	0.88 - 0.94	1.04e-07	Main
19	44814896	chr19:44814896:G:T	4		T	G	0.949975	0.83 - 1.09	7.52e-08	0.3685	0.956093	0.88 - 1.04	0.3051	0.1624	1.35067	0.71 - 2.56	0.357	0.2369	1.04175	0.95 - 1.14	0.3576	0.0855	0.829776	0.78 - 0.88	1.56e-09	Main
6	47618176	chr6:47618176:T:C	4	CD2AP	T	C	0.917879	0.89 - 0.95	7.55e-08	0.6662	0.926075	0.85 - 1.01	0.08329	0.8677	0.855046	0.69 - 1.06	0.151	0.7268	0.962713	0.89 - 1.05	0.3682	0.7249	0.909919	0.88 - 0.94	4.15e-07	Main
15	63279621	chr15:63279621:C:T	3		T	C	1.13684	1.09 - 1.19	7.61e-08	0.0253	1.24932	0.94 - 1.66	0.124	NA	NA	NA	NA	0.1047	1.19865	1.06 - 1.36	0.00389	0.1352	1.12322	1.07 - 1.18	7.32e-06	Main
19	45019869	chr19:45019869:G:T	4		T	G	1.12325	1.01 - 1.25	7.79e-08	0.1762	1.08806	0.98 - 1.21	0.1253	0.2372	0.961655	0.57 - 1.61	0.8815	0.1173	1.04519	0.93 - 1.17	0.4527	0.0582	1.23961	1.15 - 1.33	1.07e-08	Main
6	47581759	chr6:47581759:C:T	4	CD2AP	T	C	1.08936	1.06 - 1.12	7.85e-08	0.3337	1.07896	0.99 - 1.18	0.08669	0.1319	1.16532	0.94 - 1.44	0.162	0.2728	1.0405	0.96 - 1.13	0.3476	0.2752	1.09878	1.06 - 1.14	4.32e-07	Main
6	47583708	chr6:47583708:T:C	4	CD2AP	T	C	0.917989	0.89 - 0.95	7.9e-08	0.666	0.929973	0.85 - 1.01	0.1019	0.8681	0.858387	0.69 - 1.06	0.1627	0.7272	0.960693	0.88 - 1.04	0.3424	0.7247	0.909646	0.88 - 0.94	3.82e-07	Main
6	47573679	chr6:47573679:C:G	4	CD2AP	C	G	0.918016	0.89 - 0.95	7.93e-08	0.666	0.929322	0.85 - 1.01	0.09844	0.8679	0.854021	0.69 - 1.06	0.1491	0.7272	0.96127	0.88 - 1.04	0.3504	0.7248	0.909828	0.88 - 0.94	3.98e-07	Main
6	47575128	chr6:47575128:C:T	4	CD2AP	T	C	1.08922	1.06 - 1.12	8.21e-08	0.3338	1.07821	0.99 - 1.18	0.08947	0.1321	1.1707	0.94 - 1.45	0.1493	0.2728	1.0405	0.96 - 1.13	0.3479	0.2753	1.09856	1.06 - 1.14	4.59e-07	Main
6	47608631	chr6:47608631:T:C	4	CD2AP	T	C	0.918117	0.89 - 0.95	8.21e-08	0.666	0.927465	0.85 - 1.01	0.08957	0.8675	0.852399	0.69 - 1.06	0.143	0.7269	0.961943	0.89 - 1.04	0.3578	0.7246	0.910192	0.88 - 0.94	4.46e-07	Main
6	47459875	chr6:47459875:C:T	4	CD2AP	T	C	1.08604	1.01 - 1.17	8.25e-08	0.2043	1.06919	0.97 - 1.18	0.1939	0.1406	2.3948	1.22 - 4.7	0.0111	0.2258	1.04394	0.96 - 1.14	0.3417	0.2786	1.10219	1.06 - 1.14	1.87e-07	Main
6	47584202	chr6:47584202:G:A	4	CD2AP	A	G	1.08917	1.06 - 1.12	8.27e-08	0.3341	1.07487	0.99 - 1.17	0.1033	0.1319	1.16498	0.94 - 1.44	0.1629	0.2729	1.04071	0.96 - 1.13	0.345	0.2753	1.09922	1.06 - 1.14	3.9e-07	Main
6	47584125	chr6:47584125:T:C	4	CD2AP	T	C	0.918163	0.89 - 0.95	8.41e-08	0.6659	0.930624	0.85 - 1.02	0.105	0.8681	0.858387	0.69 - 1.06	0.1629	0.7271	0.960886	0.88 - 1.04	0.3448	0.7247	0.909737	0.88 - 0.94	3.89e-07	Main
11	60098836	chr11:60098836:C:T	4	MS4A6A	T	C	0.978837	0.9 - 1.07	8.43e-08	0.1187	1.02614	0.9 - 1.17	0.6932	0.1556	1.04258	0.89 - 1.22	0.5936	0.29	1.00914	0.93 - 1.1	0.8282	0.4062	0.902759	0.87 - 0.93	1.95e-09	Main
6	47588944	chr6:47588944:C:T	4	CD2AP	T	C	1.08909	1.06 - 1.12	8.53e-08	0.3339	1.07724	0.99 - 1.18	0.09372	0.1321	1.16311	0.94 - 1.44	0.1671	0.2729	1.04039	0.96 - 1.13	0.3481	0.2752	1.09878	1.06 - 1.14	4.32e-07	Main
11	60321826	chr11:60321826:G:T	4	MS4A6A	T	G	1.08307	1.05 - 1.11	8.55e-08	0.2623	1.10849	1.01 - 1.22	0.02993	0.3872	1.09286	0.97 - 1.23	0.1307	0.3196	1.09253	1.01 - 1.18	0.0272	0.3483	1.07702	1.04 - 1.11	2.32e-05	Main
19	44947671	chr19:44947671:T:C	4		T	C	0.924927	0.9 - 0.96	8.58e-08	0.255	0.972875	0.88 - 1.07	0.5746	0.3911	1.04342	0.87 - 1.26	0.6569	0.3443	0.923393	0.85 - 1	0.0468	0.5034	0.913292	0.88 - 0.94	1.2e-07	Main
6	47619313	chr6:47619313:AACAT:A	4	CD2AP	A	AACAT	1.08963	1.06 - 1.12	8.6e-08	0.3339	1.07907	0.99 - 1.18	0.08608	0.1323	1.16953	0.94 - 1.45	0.151	0.2736	1.04237	0.96 - 1.14	0.3491	0.2752	1.09779	1.06 - 1.14	5.54e-07	Main
6	47588898	chr6:47588898:C:T	4	CD2AP	T	C	1.08905	1.06 - 1.12	8.62e-08	0.3339	1.07767	0.99 - 1.18	0.09202	0.1321	1.16311	0.94 - 1.44	0.167	0.2729	1.04029	0.96 - 1.13	0.3493	0.2752	1.09867	1.06 - 1.14	4.53e-07	Main
6	47591715	chr6:47591715:A:G	4	CD2AP	A	G	0.918237	0.89 - 0.95	8.63e-08	0.6658	0.930717	0.85 - 1.02	0.1056	0.8678	0.856158	0.69 - 1.06	0.1555	0.7271	0.96127	0.88 - 1.04	0.3494	0.7247	0.909828	0.88 - 0.94	4.02e-07	Main
11	60166019	chr11:60166019:A:G	4	MS4A6A	A	G	1.04799	0.99 - 1.11	8.87e-08	0.8393	1.01045	0.9 - 1.13	0.8554	0.8384	0.983537	0.84 - 1.15	0.8313	0.6951	1.01776	0.94 - 1.1	0.6684	0.5731	1.10473	1.07 - 1.14	3.73e-09	Main
6	47546510	chr6:47546510:T:A	4	CD2AP	A	T	1.08892	1.06 - 1.12	8.92e-08	0.3337	1.07864	0.99 - 1.18	0.08758	0.1304	1.17586	0.95 - 1.46	0.1423	0.2729	1.03894	0.96 - 1.13	0.3662	0.2754	1.09834	1.06 - 1.14	4.81e-07	Main
11	60320700	chr11:60320700:C:T	4	MS4A6A	T	C	1.08276	1.05 - 1.11	8.96e-08	0.2738	1.09999	1 - 1.21	0.04173	0.3874	1.0933	0.97 - 1.23	0.1291	0.3243	1.09494	1.01 - 1.18	0.0231	0.3484	1.07713	1.04 - 1.11	2.28e-05	Main
6	47547022	chr6:47547022:G:A	4	CD2AP	A	G	1.08889	1.06 - 1.12	9e-08	0.3337	1.07907	0.99 - 1.18	0.08622	0.1304	1.17574	0.95 - 1.46	0.1424	0.2729	1.03894	0.96 - 1.13	0.3653	0.2754	1.09823	1.06 - 1.14	5e-07	Main
19	44957507	chr19:44957507:G:A	4		A	G	1.08283	1.05 - 1.11	9.04e-08	0.7472	1.02912	0.94 - 1.13	0.5576	0.6491	0.980003	0.82 - 1.17	0.8207	0.657	1.09527	1.01 - 1.18	0.023	0.4995	1.09122	1.06 - 1.13	2.96e-07	Main
19	45156348	chr19:45156348:G:A	3		A	G	1.24056	1.15 - 1.34	9.06e-08	0.007577	1.36319	0.83 - 2.25	0.224067	NA	NA	NA	NA	0.0179	1.09275	0.81 - 1.48	0.5624	0.0437	1.2492	1.15 - 1.36	1.11e-07	Main
19	45029642	chr19:45029642:G:A	2		A	G	1.87061	1.49 - 2.35	9.07e-08	0.001454	2.06307	0.67 - 6.39	0.209348	NA	NA	NA	NA	NA	NA	NA	NA	0.0071	1.86284	1.48 - 2.35	1.72e-07	Main
6	47494177	chr6:47494177:C:A	4	CD2AP	A	C	1.08922	1.06 - 1.12	9.09e-08	0.3338	1.0781	0.99 - 1.18	0.08977	0.1313	1.19877	0.97 - 1.49	0.1007	0.2727	1.03697	0.95 - 1.13	0.3903	0.2751	1.09878	1.06 - 1.14	4.53e-07	Main
6	47507603	chr6:47507603:G:A	4	CD2AP	A	G	1.08885	1.06 - 1.12	9.14e-08	0.3359	1.07659	0.99 - 1.17	0.0955	0.131	1.20081	0.97 - 1.49	0.0981	0.2739	1.03769	0.96 - 1.13	0.3798	0.2754	1.09823	1.06 - 1.14	4.94e-07	Main
6	47612959	chr6:47612959:G:A	4	CD2AP	A	G	1.08901	1.06 - 1.12	9.17e-08	0.3185	1.07509	0.98 - 1.17	0.1056	0.1321	1.16906	0.94 - 1.45	0.1523	0.2697	1.04248	0.96 - 1.13	0.3273	0.2754	1.09834	1.06 - 1.14	4.83e-07	Main
6	47519361	chr6:47519361:TGTGATG:T	4	CD2AP	T	TGTGATG	1.08943	1.06 - 1.12	9.21e-08	0.3337	1.07799	0.99 - 1.18	0.09024	0.1302	1.18152	0.95 - 1.47	0.1312	0.2733	1.04175	0.96 - 1.14	0.3556	0.2753	1.09757	1.06 - 1.14	5.91e-07	Main
11	60099906	chr11:60099906:T:C	4	MS4A6A	T	C	1.02467	0.94 - 1.11	9.23e-08	0.8877	0.979415	0.86 - 1.12	0.7574	0.8443	0.961847	0.83 - 1.12	0.6189	0.7152	0.992826	0.91 - 1.08	0.8643	0.5939	1.10727	1.07 - 1.14	2.26e-09	Main
6	47612921	chr6:47612921:A:G	4	CD2AP	A	G	0.918301	0.89 - 0.95	9.28e-08	0.6814	0.930345	0.85 - 1.02	0.1061	0.8679	0.855388	0.69 - 1.06	0.1523	0.7303	0.959349	0.88 - 1.04	0.3287	0.7246	0.910465	0.88 - 0.94	4.81e-07	Main
6	47585081	chr6:47585081:C:A	4	CD2AP	A	C	1.08878	1.06 - 1.12	9.35e-08	0.3343	1.07369	0.98 - 1.17	0.1088	0.1319	1.16498	0.94 - 1.44	0.1629	0.2729	1.04071	0.96 - 1.13	0.3449	0.2753	1.09889	1.06 - 1.14	4.31e-07	Main
6	47622740	chr6:47622740:C:T	4	CD2AP	T	C	1.0888	1.06 - 1.12	9.37e-08	0.3341	1.08058	0.99 - 1.18	0.0808	0.1325	1.17257	0.95 - 1.45	0.1444	0.2729	1.03956	0.96 - 1.13	0.3584	0.2753	1.09768	1.06 - 1.14	5.82e-07	Main
19	45185343	chr19:45185343:A:G	4		A	G	0.954584	0.82 - 1.11	9.39e-08	0.9586	1.02675	0.83 - 1.27	0.8071	0.8862	1.1616	0.89 - 1.52	0.2705	0.9453	0.95552	0.81 - 1.13	0.5933	0.9114	0.829693	0.78 - 0.88	2.88e-09	Main
6	47537274	chr6:47537274:C:T	4	CD2AP	T	C	1.08875	1.06 - 1.12	9.41e-08	0.3337	1.07842	0.99 - 1.18	0.08858	0.1304	1.17763	0.95 - 1.46	0.1387	0.2729	1.03884	0.96 - 1.13	0.3668	0.2754	1.09812	1.06 - 1.14	5.07e-07	Main
6	47588894	chr6:47588894:A:C	4	CD2AP	A	C	0.918503	0.89 - 0.95	9.44e-08	0.6659	0.928393	0.85 - 1.01	0.09371	0.8679	0.859762	0.69 - 1.07	0.1671	0.7271	0.961174	0.88 - 1.04	0.3485	0.7246	0.910465	0.88 - 0.94	4.78e-07	Main
6	47619558	chr6:47619558:ACTT:A	4	CD2AP	A	ACTT	1.08949	1.06 - 1.12	9.49e-08	0.3185	1.07552	0.99 - 1.17	0.1036	0.1321	1.17035	0.95 - 1.45	0.1496	0.27	1.04509	0.96 - 1.14	0.323	0.2752	1.09757	1.06 - 1.14	5.88e-07	Main
15	63277703	chr15:63277703:C:T	3		T	C	1.13461	1.08 - 1.19	9.59e-08	0.0256	1.21519	0.92 - 1.61	0.1744	NA	NA	NA	NA	0.1067	1.19387	1.06 - 1.35	0.00437	0.1379	1.12232	1.07 - 1.18	7.11e-06	Main
6	47547927	chr6:47547927:T:C	4	CD2AP	T	C	0.918549	0.89 - 0.95	9.62e-08	0.6661	0.929136	0.85 - 1.01	0.09712	0.8696	0.850441	0.68 - 1.06	0.1421	0.7272	0.962617	0.89 - 1.05	0.3667	0.7247	0.910374	0.88 - 0.94	4.75e-07	Main
11	60177592	chr11:60177592:C:T	4	MS4A6A	T	C	1.05684	1 - 1.12	9.84e-08	0.5148	1.01928	0.94 - 1.11	0.6438	0.679	1.0979	0.97 - 1.24	0.1386	0.5667	1.0028	0.93 - 1.08	0.9402	0.5704	1.10142	1.07 - 1.14	1.12e-08	Main
6	47622368	chr6:47622368:C:T	4	CD2AP	T	C	1.0886	1.06 - 1.12	9.91e-08	0.3339	1.07918	0.99 - 1.18	0.08596	0.1345	1.18708	0.96 - 1.47	0.1144	0.2733	1.03842	0.96 - 1.13	0.3724	0.2754	1.09746	1.06 - 1.14	6.22e-07	Main
7	100295525	chr7:100295525:C:G	4		C	G	0.916695	0.87 - 0.96	9.99e-08	0.13	0.889585	0.79 - 1.01	0.06452	0.594	0.889674	0.74 - 1.07	0.2038	0.2509	0.98738	0.9 - 1.08	0.7764	0.2535	0.899335	0.86 - 0.94	1.24e-07	Main
6	47600960	chr6:47600960:A:G	4	CD2AP	A	G	0.918503	0.89 - 0.95	1e-07	0.6811	0.933607	0.86 - 1.02	0.1249	0.8679	0.852826	0.69 - 1.06	0.1455	0.7302	0.958774	0.88 - 1.04	0.3217	0.7246	0.910374	0.88 - 0.94	4.76e-07	Main
19	1001778	chr19:1001778:C:A	3	ABCA7	A	C	1.24719	1.01 - 1.54	1e-07	0.098775	1.457	1.27 - 1.67	3.33e-08	NA	NA	NA	NA	0.0429	1.20178	1 - 1.44	0.05	0.0027	0.914754	0.6 - 1.39	0.6761	Main
5	93987301	chr5:93987301:A:T	2		A	T	1.85783	1.29 - 2.68	1e-07	0.99832	1.05489	0.34 - 3.26	0.926118	NA	NA	NA	NA	NA	NA	NA	NA	0.9941	1.97526	1.55 - 2.52	4.82e-08	Main
19	44799408	chr19:44799408:T:G	4		T	G	1.07166	0.94 - 1.23	1.01e-07	0.7728	1.0008	0.91 - 1.11	0.988	0.9824	0.403411	0.06 - 2.75	0.3535	0.8306	1.01521	0.92 - 1.12	0.7611	0.9191	1.21264	1.14 - 1.29	1.41e-09	Main
11	60090563	chr11:60090563:C:G	4	MS4A6A	C	G	1.0333	0.96 - 1.11	1.02e-07	0.7653	0.976579	0.89 - 1.07	0.6253	0.8417	0.955997	0.82 - 1.11	0.5661	0.6708	1.03221	0.95 - 1.12	0.4304	0.5936	1.10594	1.07 - 1.14	3.43e-09	Main
6	47488382	chr6:47488382:A:G	4	CD2AP	A	G	0.918411	0.89 - 0.95	1.02e-07	0.6662	0.927836	0.85 - 1.01	0.09118	0.8687	0.833185	0.67 - 1.03	0.0985	0.7269	0.966185	0.89 - 1.05	0.415	0.7246	0.910192	0.88 - 0.94	4.77e-07	Main
6	47504687	chr6:47504687:G:GAGA	4	CD2AP	G	GAGA	0.91787	0.89 - 0.95	1.02e-07	0.667	0.932301	0.85 - 1.02	0.1136	0.869	0.833435	0.67 - 1.04	0.0996	0.7271	0.960597	0.88 - 1.05	0.3651	0.7252	0.910465	0.88 - 0.94	5.27e-07	Main
11	60321970	chr11:60321970:T:TG	4	MS4A6A	T	TG	0.923366	0.9 - 0.95	1.03e-07	0.7289	0.909919	0.83 - 1	0.04421	0.6131	0.91384	0.81 - 1.03	0.1255	0.6803	0.91174	0.84 - 0.99	0.0288	0.6519	0.928115	0.9 - 0.96	2.09e-05	Main
19	44712536	chr19:44712536:T:C	4		T	C	1.10773	1.04 - 1.18	1.03e-07	0.8575	1.17175	1.04 - 1.32	0.009123	0.8311	0.895476	0.7 - 1.14	0.3674	0.8107	1.15998	1.06 - 1.27	0.00208	0.754	1.08665	1.05 - 1.13	2.85e-05	Main
6	47497531	chr6:47497531:T:C	4	CD2AP	T	C	0.918439	0.89 - 0.95	1.03e-07	0.6662	0.927372	0.85 - 1.01	0.08854	0.8687	0.834102	0.67 - 1.04	0.1005	0.7273	0.965702	0.89 - 1.05	0.4089	0.7247	0.910374	0.88 - 0.94	4.99e-07	Main
6	47462031	chr6:47462031:C:A	4	CD2AP	A	C	1.08678	1.01 - 1.17	1.05e-07	0.2097	1.08329	0.98 - 1.2	0.1155	0.1399	2.41645	1.23 - 4.74	0.0103	0.2278	1.03645	0.95 - 1.13	0.4261	0.2758	1.10043	1.06 - 1.14	3.17e-07	Main
6	47595179	chr6:47595179:A:G	4	CD2AP	A	G	0.918742	0.89 - 0.95	1.05e-07	0.6659	0.930624	0.85 - 1.02	0.105	0.8678	0.860192	0.69 - 1.07	0.1685	0.727	0.961558	0.89 - 1.04	0.354	0.7246	0.910374	0.88 - 0.94	4.72e-07	Main
11	60094788	chr11:60094788:A:T	4	MS4A6A	A	T	1.0215	0.94 - 1.11	1.06e-07	0.8812	0.976188	0.86 - 1.11	0.7128	0.8438	0.960501	0.82 - 1.12	0.6076	0.7093	0.988961	0.91 - 1.07	0.792	0.5936	1.10694	1.07 - 1.14	2.47e-09	Main
6	47527023	chr6:47527023:A:G	4	CD2AP	A	G	0.91877	0.89 - 0.95	1.06e-07	0.6719	0.929973	0.85 - 1.01	0.1025	0.8697	0.848572	0.68 - 1.05	0.1368	0.729	0.960117	0.88 - 1.04	0.3358	0.7244	0.911102	0.88 - 0.94	5.71e-07	Main
6	47534288	chr6:47534288:G:C	4	CD2AP	C	G	1.08827	1.06 - 1.12	1.06e-07	0.3337	1.07842	0.99 - 1.18	0.08856	0.1374	1.15639	0.94 - 1.42	0.1652	0.2729	1.03832	0.96 - 1.13	0.3726	0.2755	1.0979	1.06 - 1.14	5.4e-07	Main
6	47495390	chr6:47495390:G:T	4	CD2AP	T	G	1.08868	1.06 - 1.12	1.07e-07	0.3338	1.07832	0.99 - 1.18	0.08859	0.1312	1.19901	0.97 - 1.49	0.1003	0.2726	1.03728	0.95 - 1.13	0.3865	0.2752	1.0979	1.06 - 1.14	5.66e-07	Main
6	47507226	chr6:47507226:C:T	4	CD2AP	T	C	1.08866	1.06 - 1.12	1.08e-07	0.3342	1.0738	0.98 - 1.17	0.108	0.131	1.20033	0.97 - 1.49	0.0988	0.2731	1.0378	0.96 - 1.13	0.3799	0.2753	1.09856	1.06 - 1.14	4.7e-07	Main
19	45077114	chr19:45077114:C:T	4		T	C	1.15821	1.05 - 1.28	1.08e-07	0.012	0.978338	0.65 - 1.46	0.9152	0.1841	1.08405	0.87 - 1.34	0.4621	0.0736	1.08959	0.94 - 1.26	0.2432	0.0484	1.25307	1.16 - 1.36	2.02e-08	Main
6	47526204	chr6:47526204:G:A	4	CD2AP	A	G	1.08827	1.06 - 1.12	1.09e-07	0.3337	1.07724	0.99 - 1.17	0.09297	0.1304	1.17892	0.95 - 1.46	0.1357	0.2729	1.03852	0.96 - 1.13	0.3703	0.2754	1.09768	1.06 - 1.14	5.65e-07	Main
6	47535761	chr6:47535761:A:T	4	CD2AP	A	T	0.918898	0.89 - 0.95	1.1e-07	0.6661	0.929043	0.85 - 1.01	0.09679	0.8697	0.849166	0.68 - 1.05	0.1387	0.7271	0.963098	0.89 - 1.05	0.373	0.7248	0.910829	0.88 - 0.94	5.44e-07	Main
19	1062371	chr19:1062371:T:C	4	ABCA7	T	C	0.933	0.79 - 1.11	1.1e-07	0.7948	0.805171	0.73 - 0.89	2.97e-05	0.8072	0.946674	0.51 - 1.76	0.8627	0.7108	0.914663	0.84 - 0.99	0.0314	0.6494	1.08372	1.04 - 1.13	2.92e-05	Main
10	11678309	chr10:11678309:A:G	4		A	G	0.93398	0.88 - 0.99	1.11e-07	0.8343	0.979807	0.88 - 1.1	0.7234	0.7981	0.659219	0.39 - 1.13	0.1267	0.7028	0.969088	0.89 - 1.05	0.4495	0.6124	0.908101	0.88 - 0.94	2.85e-08	Main
11	60191214	chr11:60191214:GA:G	4	MS4A6A	G	GA	1.05376	0.99 - 1.12	1.12e-07	0.5901	1.00692	0.93 - 1.09	0.8703	0.6813	1.10065	0.97 - 1.25	0.1291	0.61	0.9994	0.92 - 1.08	0.9877	0.5874	1.10318	1.07 - 1.14	8.91e-09	Main
11	60094510	chr11:60094510:C:T	4	MS4A6A	T	C	0.978759	0.9 - 1.06	1.14e-07	0.1189	1.02388	0.9 - 1.16	0.7178	0.1563	1.04071	0.89 - 1.21	0.6111	0.2907	1.01116	0.93 - 1.1	0.7919	0.4065	0.903572	0.87 - 0.93	2.61e-09	Main
6	47617370	chr6:47617370:A:T	4	CD2AP	A	T	0.918852	0.89 - 0.95	1.15e-07	0.6841	0.934728	0.86 - 1.02	0.1323	0.8679	0.854619	0.69 - 1.06	0.1497	0.7309	0.959637	0.88 - 1.04	0.3328	0.7246	0.910465	0.88 - 0.94	4.79e-07	Main
11	60328122	chr11:60328122:T:C	4	MS4A6A	T	C	0.924132	0.9 - 0.95	1.15e-07	0.7287	0.910283	0.83 - 1	0.04502	0.6129	0.917319	0.82 - 1.03	0.1422	0.6783	0.919615	0.85 - 0.99	0.0363	0.6516	0.927558	0.9 - 0.96	1.8e-05	Main
11	60174608	chr11:60174608:G:A	4	MS4A6A	A	G	1.05363	0.99 - 1.12	1.16e-07	0.5034	1.00823	0.93 - 1.09	0.843	0.6785	1.09856	0.97 - 1.24	0.1351	0.5609	1.0025	0.93 - 1.08	0.9483	0.5701	1.10175	1.07 - 1.14	1.01e-08	Main
11	60085096	chr11:60085096:C:T	4	MS4A6A	T	C	0.951648	0.89 - 1.02	1.16e-07	0.1882	0.9992	0.9 - 1.11	0.988	0.3107	0.958582	0.85 - 1.08	0.4881	0.2439	0.995212	0.91 - 1.08	0.9121	0.2776	0.896103	0.86 - 0.93	4.2e-09	Main
11	60330467	chr11:60330467:G:A	4	MS4A6A	A	G	1.08271	1.05 - 1.11	1.16e-07	0.2657	1.08253	0.99 - 1.19	0.09514	0.38	1.08415	0.96 - 1.22	0.1749	0.3174	1.09002	1.01 - 1.18	0.0326	0.3463	1.08123	1.04 - 1.12	9.15e-06	Main
6	47548633	chr6:47548633:A:G	4	CD2AP	A	G	0.918898	0.89 - 0.95	1.17e-07	0.6811	0.933233	0.85 - 1.02	0.1224	0.8697	0.850781	0.69 - 1.06	0.1433	0.7306	0.960213	0.88 - 1.04	0.3393	0.7246	0.910738	0.88 - 0.94	5.23e-07	Main
6	47513239	chr6:47513239:C:G	4	CD2AP	C	G	0.919054	0.89 - 0.95	1.17e-07	0.6662	0.928115	0.85 - 1.01	0.09227	0.8698	0.846538	0.68 - 1.05	0.1315	0.727	0.96358	0.89 - 1.05	0.3798	0.7246	0.911194	0.88 - 0.95	6e-07	Main
2	127120439	chr2:127120439:T:C	4	BIN1	T	C	0.937011	0.89 - 0.99	1.17e-07	0.2604	0.937724	0.85 - 1.03	0.18	0.439	1.00511	0.89 - 1.13	0.9335	0.2657	0.972194	0.89 - 1.06	0.5092	0.2304	0.891366	0.86 - 0.93	1.48e-08	Main
2	127105077	chr2:127105077:T:G	4	BIN1	T	G	0.950231	0.88 - 1.02	1.17e-07	0.1815	0.9337	0.84 - 1.04	0.2059	0.4499	1.04216	0.92 - 1.17	0.4985	0.2317	0.985309	0.9 - 1.08	0.7413	0.233	0.889852	0.86 - 0.93	6.52e-09	Main
6	47617879	chr6:47617879:A:G	4	CD2AP	A	G	0.919183	0.89 - 0.95	1.18e-07	0.6659	0.927002	0.85 - 1.01	0.08737	0.8615	0.869532	0.71 - 1.07	0.1791	0.7267	0.962809	0.89 - 1.05	0.3692	0.7236	0.911194	0.88 - 0.95	5.55e-07	Main
6	47511882	chr6:47511882:C:T	4	CD2AP	T	C	1.08805	1.06 - 1.12	1.18e-07	0.3338	1.07756	0.99 - 1.18	0.09168	0.1302	1.18152	0.95 - 1.47	0.1314	0.2729	1.03697	0.95 - 1.13	0.39	0.2754	1.09757	1.06 - 1.14	5.92e-07	Main
11	60327845	chr11:60327845:T:C	4	MS4A6A	T	C	0.924225	0.9 - 0.95	1.19e-07	0.7287	0.910101	0.83 - 1	0.0445	0.6129	0.917411	0.82 - 1.03	0.1426	0.6776	0.917502	0.85 - 0.99	0.0313	0.6516	0.928115	0.9 - 0.96	2.09e-05	Main
11	60323223	chr11:60323223:TA:T	4	MS4A6A	T	TA	1.08296	1.05 - 1.11	1.19e-07	0.2717	1.10208	1.01 - 1.21	0.03816	0.3876	1.0933	0.97 - 1.23	0.1292	0.3199	1.09988	1.01 - 1.19	0.0243	0.3502	1.07648	1.04 - 1.11	2.7e-05	Main
8	27607795	chr8:27607795:T:C	4	CLU	T	C	0.925992	0.9 - 0.95	1.2e-07	0.5579	0.968119	0.89 - 1.05	0.442	0.3113	0.937255	0.82 - 1.07	0.3211	0.4179	0.901856	0.84 - 0.97	0.00684	0.3901	0.923301	0.89 - 0.95	3.5e-06	Main
6	47521202	chr6:47521202:G:A	4	CD2AP	A	G	1.08797	1.05 - 1.12	1.21e-07	0.3338	1.07627	0.99 - 1.17	0.09734	0.1304	1.17928	0.95 - 1.46	0.135	0.2727	1.03728	0.95 - 1.13	0.3864	0.2754	1.09768	1.06 - 1.14	5.76e-07	Main
11	60317607	chr11:60317607:T:C	4	MS4A6A	T	C	0.924262	0.9 - 0.95	1.21e-07	0.7288	0.908192	0.83 - 1	0.04005	0.6123	0.913474	0.81 - 1.02	0.1235	0.6785	0.918604	0.85 - 0.99	0.0337	0.6516	0.928579	0.9 - 0.96	2.38e-05	Main
11	60094341	chr11:60094341:G:A	4	MS4A6A	A	G	0.978759	0.9 - 1.06	1.22e-07	0.1189	1.02378	0.9 - 1.16	0.7188	0.1563	1.04071	0.89 - 1.21	0.6108	0.2907	1.01116	0.93 - 1.1	0.7917	0.4065	0.903752	0.87 - 0.93	2.81e-09	Main
11	60320941	chr11:60320941:T:C	4	MS4A6A	T	C	0.92428	0.9 - 0.95	1.22e-07	0.7288	0.908192	0.83 - 1	0.0401	0.6127	0.914663	0.82 - 1.03	0.1291	0.6784	0.919615	0.85 - 0.99	0.036	0.6517	0.9283	0.9 - 0.96	2.22e-05	Main
11	60330870	chr11:60330870:T:C	4	MS4A6A	T	C	0.924299	0.9 - 0.95	1.23e-07	0.7287	0.910192	0.83 - 1	0.04482	0.6131	0.918696	0.82 - 1.03	0.1494	0.6783	0.919799	0.85 - 0.99	0.0367	0.6516	0.927651	0.9 - 0.96	1.84e-05	Main
6	47607596	chr6:47607596:T:C	4	CD2AP	T	C	0.919018	0.89 - 0.95	1.23e-07	0.6842	0.935756	0.86 - 1.02	0.1385	0.8676	0.851803	0.69 - 1.05	0.1413	0.7309	0.958966	0.88 - 1.04	0.3241	0.7248	0.910738	0.88 - 0.94	5.32e-07	Main
11	60318804	chr11:60318804:A:G	4	MS4A6A	A	G	0.924317	0.9 - 0.95	1.23e-07	0.7288	0.90801	0.83 - 1	0.03966	0.6103	0.915395	0.82 - 1.03	0.1304	0.6784	0.919247	0.85 - 0.99	0.0352	0.6514	0.928393	0.9 - 0.96	2.23e-05	Main
5	94163462	chr5:94163462:G:A	2		A	G	0.691031	0.28 - 1.7	1.23e-07	0.002006	1.3193	0.43 - 4.05	0.628284	NA	NA	NA	NA	NA	NA	NA	NA	0.0058	0.498775	0.39 - 0.64	2.87e-08	Main
19	44820214	chr19:44820214:C:A	4		A	C	0.844095	0.62 - 1.15	1.23e-07	0.007633	0.999807	0.62 - 1.6	0.999357	0.987348	3.2456	1.03 - 10.2	0.0439	0.0175	0.621512	0.46 - 0.84	0.00228	0.0342	0.794613	0.73 - 0.87	7.13e-07	Main
19	44844379	chr19:44844379:G:A	4		A	G	0.883698	0.84 - 0.92	1.24e-07	0.1014	0.923301	0.8 - 1.06	0.2598	0.0329	0.528507	0.09 - 2.95	0.4669	0.1348	0.946485	0.84 - 1.06	0.3456	0.1157	0.865801	0.82 - 0.91	8.11e-08	Main
11	60324687	chr11:60324687:T:C	4	MS4A6A	T	C	0.924326	0.9 - 0.95	1.24e-07	0.729	0.90801	0.83 - 1	0.03978	0.6123	0.914023	0.81 - 1.03	0.126	0.6785	0.919431	0.85 - 0.99	0.0357	0.6517	0.928486	0.9 - 0.96	2.34e-05	Main
11	60327923	chr11:60327923:G:A	4	MS4A6A	A	G	1.08185	1.05 - 1.11	1.25e-07	0.2713	1.09867	1 - 1.2	0.04475	0.3871	1.09002	0.97 - 1.22	0.1426	0.3217	1.0873	1.01 - 1.18	0.0363	0.3484	1.07778	1.04 - 1.12	1.93e-05	Main
11	60329165	chr11:60329165:C:G	4	MS4A6A	C	G	0.924336	0.9 - 0.95	1.25e-07	0.7284	0.90683	0.83 - 0.99	0.03699	0.6128	0.920075	0.82 - 1.03	0.1569	0.678	0.918512	0.85 - 0.99	0.0336	0.6514	0.9283	0.9 - 0.96	2.22e-05	Main
11	60319001	chr11:60319001:A:C	4	MS4A6A	A	C	0.924336	0.9 - 0.95	1.25e-07	0.7288	0.908192	0.83 - 1	0.03999	0.6124	0.914023	0.81 - 1.03	0.1258	0.6784	0.919339	0.85 - 0.99	0.0355	0.6517	0.928486	0.9 - 0.96	2.34e-05	Main
11	60331241	chr11:60331241:TATA:T	4	MS4A6A	T	TATA	1.08246	1.05 - 1.11	1.26e-07	0.2713	1.09867	1 - 1.2	0.04466	0.3868	1.0885	0.97 - 1.22	0.1495	0.3199	1.09626	1.01 - 1.19	0.0296	0.3482	1.07735	1.04 - 1.11	2.14e-05	Main
5	94145037	chr5:94145037:G:A	2		A	G	0.689789	0.28 - 1.69	1.26e-07	0.002009	1.31593	0.43 - 4.04	0.631566	NA	NA	NA	NA	NA	NA	NA	NA	0.0058	0.498775	0.39 - 0.64	2.91e-08	Main
11	60327769	chr11:60327769:T:C	4	MS4A6A	T	C	0.924382	0.9 - 0.95	1.27e-07	0.7287	0.910101	0.83 - 1	0.04462	0.6129	0.917319	0.82 - 1.03	0.1423	0.6783	0.919615	0.85 - 0.99	0.0362	0.6516	0.927929	0.9 - 0.96	2e-05	Main
11	60322674	chr11:60322674:G:A	4	MS4A6A	A	G	1.08182	1.05 - 1.11	1.27e-07	0.2713	1.10164	1 - 1.21	0.03893	0.3873	1.09319	0.97 - 1.23	0.1294	0.3216	1.08741	1.01 - 1.18	0.036	0.3483	1.07702	1.04 - 1.11	2.32e-05	Main
11	60175284	chr11:60175284:C:T	4	MS4A6A	T	C	1.0536	0.99 - 1.12	1.28e-07	0.5041	1.00844	0.93 - 1.09	0.8376	0.6788	1.09889	0.97 - 1.24	0.1343	0.5608	1.0024	0.93 - 1.08	0.9491	0.5709	1.10142	1.07 - 1.14	1.01e-08	Main
11	60326820	chr11:60326820:C:A	4	MS4A6A	A	C	1.08181	1.05 - 1.11	1.28e-07	0.2713	1.09867	1 - 1.2	0.04465	0.3871	1.09024	0.97 - 1.22	0.142	0.3217	1.08741	1.01 - 1.18	0.0362	0.3483	1.07767	1.04 - 1.12	2e-05	Main
11	60322838	chr11:60322838:T:G	4	MS4A6A	T	G	0.92441	0.9 - 0.95	1.29e-07	0.7288	0.908282	0.83 - 1	0.04025	0.6127	0.914754	0.82 - 1.03	0.1293	0.6784	0.919523	0.85 - 0.99	0.036	0.6516	0.928486	0.9 - 0.96	2.3e-05	Main
11	60318017	chr11:60318017:A:T	4	MS4A6A	A	T	0.924428	0.9 - 0.95	1.29e-07	0.7288	0.908192	0.83 - 1	0.04001	0.6103	0.914846	0.82 - 1.03	0.1278	0.6784	0.919247	0.85 - 0.99	0.0352	0.6514	0.928579	0.9 - 0.96	2.34e-05	Main
11	60327346	chr11:60327346:C:T	4	MS4A6A	T	C	1.08178	1.05 - 1.11	1.29e-07	0.2713	1.09867	1 - 1.2	0.04465	0.3872	1.09013	0.97 - 1.22	0.1422	0.3217	1.08785	1.01 - 1.18	0.0354	0.3484	1.07756	1.04 - 1.12	2.03e-05	Main
11	60322308	chr11:60322308:A:G	4	MS4A6A	A	G	0.9244	0.9 - 0.95	1.29e-07	0.7287	0.908101	0.83 - 1	0.03988	0.6127	0.914663	0.82 - 1.03	0.1292	0.6784	0.919615	0.85 - 0.99	0.0361	0.6517	0.928486	0.9 - 0.96	2.34e-05	Main
11	60317539	chr11:60317539:G:A	4	MS4A6A	A	G	1.08177	1.05 - 1.11	1.29e-07	0.2712	1.10109	1 - 1.21	0.03999	0.3877	1.09483	0.98 - 1.23	0.1232	0.3216	1.08785	1.01 - 1.18	0.0352	0.3483	1.07681	1.04 - 1.11	2.43e-05	Main
11	60322673	chr11:60322673:G:C	4	MS4A6A	C	G	1.08175	1.05 - 1.11	1.3e-07	0.2712	1.10098	1 - 1.21	0.04023	0.3873	1.09319	0.97 - 1.23	0.1294	0.3216	1.08741	1.01 - 1.18	0.0361	0.3483	1.07702	1.04 - 1.11	2.32e-05	Main
11	60320473	chr11:60320473:C:T	4	MS4A6A	T	C	1.08176	1.05 - 1.11	1.3e-07	0.2712	1.10186	1.01 - 1.21	0.03868	0.3873	1.09319	0.97 - 1.23	0.1295	0.3216	1.08741	1.01 - 1.18	0.0361	0.3483	1.07691	1.04 - 1.11	2.35e-05	Main
11	60323565	chr11:60323565:A:G	4	MS4A6A	A	G	0.924419	0.9 - 0.95	1.3e-07	0.7288	0.908192	0.83 - 1	0.04001	0.6127	0.914937	0.82 - 1.03	0.1302	0.6784	0.919523	0.85 - 0.99	0.036	0.6516	0.928486	0.9 - 0.96	2.3e-05	Main
11	60327717	chr11:60327717:A:G	4	MS4A6A	A	G	0.924419	0.9 - 0.95	1.3e-07	0.7285	0.910283	0.83 - 1	0.04474	0.6129	0.917227	0.82 - 1.03	0.142	0.6783	0.919799	0.85 - 0.99	0.0367	0.6516	0.927929	0.9 - 0.96	2e-05	Main
11	60329215	chr11:60329215:T:C	4	MS4A6A	T	C	0.924447	0.9 - 0.95	1.31e-07	0.7287	0.909828	0.83 - 1	0.04377	0.6131	0.918696	0.82 - 1.03	0.1494	0.6783	0.920167	0.85 - 1	0.0376	0.6516	0.927836	0.9 - 0.96	1.93e-05	Main
11	60329041	chr11:60329041:C:T	4	MS4A6A	T	C	1.08171	1.05 - 1.11	1.32e-07	0.2713	1.09834	1 - 1.2	0.04539	0.3869	1.08817	0.97 - 1.22	0.1507	0.3217	1.0873	1.01 - 1.18	0.0363	0.3484	1.07778	1.04 - 1.12	1.93e-05	Main
19	45204274	chr19:45204274:C:T	4		T	C	1.05359	0.95 - 1.17	1.32e-07	0.3087	1.04781	0.96 - 1.15	0.3141	0.3449	0.916402	0.57 - 1.47	0.7166	0.2261	0.970834	0.89 - 1.06	0.5136	0.1492	1.15189	1.1 - 1.21	4.61e-09	Main
11	60329497	chr11:60329497:A:G	4	MS4A6A	A	G	0.924456	0.9 - 0.95	1.32e-07	0.7287	0.910192	0.83 - 1	0.0447	0.6132	0.91888	0.82 - 1.03	0.1501	0.6783	0.919891	0.85 - 0.99	0.0367	0.6517	0.927836	0.9 - 0.96	1.93e-05	Main
11	60327369	chr11:60327369:C:T	4	MS4A6A	T	C	1.08172	1.05 - 1.11	1.32e-07	0.2713	1.09867	1 - 1.2	0.04474	0.3871	1.09013	0.97 - 1.22	0.1422	0.3217	1.08741	1.01 - 1.18	0.0362	0.3484	1.07756	1.04 - 1.12	2.03e-05	Main
11	60327385	chr11:60327385:C:T	4	MS4A6A	T	C	1.08172	1.05 - 1.11	1.32e-07	0.2713	1.09867	1 - 1.2	0.04466	0.3871	1.09013	0.97 - 1.22	0.1421	0.3218	1.08741	1.01 - 1.18	0.0362	0.3484	1.07756	1.04 - 1.12	2.05e-05	Main
11	60321251	chr11:60321251:T:C	4	MS4A6A	T	C	0.924484	0.9 - 0.95	1.33e-07	0.7288	0.908192	0.83 - 1	0.03998	0.6127	0.914754	0.82 - 1.03	0.1296	0.6784	0.919615	0.85 - 0.99	0.0361	0.6517	0.928579	0.9 - 0.96	2.38e-05	Main
11	60327057	chr11:60327057:G:A	4	MS4A6A	A	G	1.08169	1.05 - 1.11	1.33e-07	0.2713	1.09867	1 - 1.2	0.04464	0.3871	1.09013	0.97 - 1.22	0.1423	0.3217	1.08719	1.01 - 1.18	0.0366	0.3483	1.07756	1.04 - 1.12	2.05e-05	Main
11	60317830	chr11:60317830:A:G	4	MS4A6A	A	G	0.924474	0.9 - 0.95	1.33e-07	0.7288	0.908192	0.83 - 1	0.04002	0.6116	0.914388	0.81 - 1.03	0.128	0.6784	0.919247	0.85 - 0.99	0.0352	0.6516	0.928672	0.9 - 0.96	2.46e-05	Main
11	60319803	chr11:60319803:G:A	4	MS4A6A	A	G	1.0817	1.05 - 1.11	1.33e-07	0.2715	1.10087	1 - 1.21	0.0403	0.3876	1.09406	0.97 - 1.23	0.1258	0.3216	1.08785	1.01 - 1.18	0.0352	0.3487	1.07681	1.04 - 1.11	2.35e-05	Main
11	60318827	chr11:60318827:C:T	4	MS4A6A	T	C	1.08164	1.05 - 1.11	1.34e-07	0.2712	1.10109	1 - 1.21	0.03998	0.3897	1.09253	0.97 - 1.23	0.1302	0.3216	1.08785	1.01 - 1.18	0.0352	0.3486	1.07681	1.04 - 1.11	2.39e-05	Main
11	60328465	chr11:60328465:T:C	4	MS4A6A	T	C	0.924502	0.9 - 0.95	1.34e-07	0.7287	0.910283	0.83 - 1	0.0449	0.6129	0.917319	0.82 - 1.03	0.1423	0.6784	0.919431	0.85 - 0.99	0.0357	0.6516	0.928115	0.9 - 0.96	2.08e-05	Main
11	60323059	chr11:60323059:A:G	4	MS4A6A	A	G	0.924493	0.9 - 0.95	1.34e-07	0.7288	0.908192	0.83 - 1	0.04006	0.6127	0.914937	0.82 - 1.03	0.1302	0.6784	0.919615	0.85 - 0.99	0.0361	0.6517	0.928579	0.9 - 0.96	2.34e-05	Main
11	60323212	chr11:60323212:A:G	4	MS4A6A	A	G	0.924493	0.9 - 0.95	1.34e-07	0.7288	0.908192	0.83 - 1	0.04006	0.6127	0.914937	0.82 - 1.03	0.1302	0.6784	0.919615	0.85 - 0.99	0.0361	0.6516	0.928579	0.9 - 0.96	2.36e-05	Main
11	60323634	chr11:60323634:C:A	4	MS4A6A	A	C	1.08167	1.05 - 1.11	1.34e-07	0.2712	1.10109	1 - 1.21	0.04003	0.3873	1.09297	0.97 - 1.23	0.1302	0.3216	1.08741	1.01 - 1.18	0.0361	0.3484	1.07691	1.04 - 1.11	2.35e-05	Main
11	60320583	chr11:60320583:G:A	4	MS4A6A	A	G	1.08168	1.05 - 1.11	1.34e-07	0.2712	1.10098	1 - 1.21	0.04013	0.3873	1.09319	0.97 - 1.23	0.1295	0.3216	1.08741	1.01 - 1.18	0.0362	0.3484	1.07691	1.04 - 1.11	2.37e-05	Main
11	60320598	chr11:60320598:G:C	4	MS4A6A	C	G	1.08168	1.05 - 1.11	1.34e-07	0.2712	1.10098	1 - 1.21	0.04017	0.3873	1.09319	0.97 - 1.23	0.1294	0.3216	1.08741	1.01 - 1.18	0.0361	0.3484	1.07691	1.04 - 1.11	2.39e-05	Main
11	60321314	chr11:60321314:G:A	4	MS4A6A	A	G	1.08168	1.05 - 1.11	1.34e-07	0.2712	1.10098	1 - 1.21	0.04032	0.3873	1.09319	0.97 - 1.23	0.1295	0.3216	1.08741	1.01 - 1.18	0.036	0.3483	1.07691	1.04 - 1.11	2.39e-05	Main
11	60322169	chr11:60322169:T:C	4	MS4A6A	T	C	0.924493	0.9 - 0.95	1.34e-07	0.7288	0.908282	0.83 - 1	0.04019	0.6127	0.914754	0.82 - 1.03	0.1293	0.6784	0.919615	0.85 - 0.99	0.0361	0.6516	0.928579	0.9 - 0.96	2.35e-05	Main
6	47466015	chr6:47466015:A:C	4	CD2AP	A	C	0.920729	0.86 - 0.99	1.34e-07	0.8013	0.932953	0.84 - 1.03	0.1807	0.8606	0.4147	0.21 - 0.81	0.0103	0.7766	0.956476	0.88 - 1.05	0.326	0.7241	0.909464	0.88 - 0.94	3.93e-07	Main
11	60327825	chr11:60327825:T:C	4	MS4A6A	T	C	0.924521	0.9 - 0.95	1.35e-07	0.7287	0.91001	0.83 - 1	0.04427	0.6128	0.917411	0.82 - 1.03	0.1425	0.6783	0.919707	0.85 - 0.99	0.0363	0.6516	0.928115	0.9 - 0.96	2.1e-05	Main
11	60329621	chr11:60329621:A:T	4	MS4A6A	A	T	0.924511	0.9 - 0.95	1.35e-07	0.7287	0.910192	0.83 - 1	0.04478	0.6131	0.918696	0.82 - 1.03	0.1494	0.6783	0.919891	0.85 - 0.99	0.0368	0.6516	0.927929	0.9 - 0.96	2e-05	Main
8	27607002	chr8:27607002:T:C	4	CLU	T	C	0.926446	0.9 - 0.95	1.35e-07	0.5559	0.962809	0.89 - 1.05	0.3657	0.2779	0.942236	0.83 - 1.07	0.3436	0.4167	0.903752	0.84 - 0.97	0.00795	0.3878	0.923948	0.89 - 0.96	4.03e-06	Main
11	60322906	chr11:60322906:G:A	4	MS4A6A	A	G	1.08158	1.05 - 1.11	1.36e-07	0.2741	1.09746	1 - 1.2	0.04678	0.3879	1.09812	0.98 - 1.23	0.1114	0.3257	1.08915	1.01 - 1.18	0.0323	0.3574	1.07648	1.04 - 1.11	2.41e-05	Main
11	60320748	chr11:60320748:A:G	4	MS4A6A	A	G	0.92453	0.9 - 0.95	1.36e-07	0.7289	0.909282	0.83 - 1	0.04259	0.6127	0.914754	0.82 - 1.03	0.1295	0.6784	0.919155	0.85 - 0.99	0.0351	0.6516	0.928579	0.9 - 0.96	2.36e-05	Main
19	45039213	chr19:45039213:C:T	3		T	C	1.56593	1.33 - 1.85	1.36e-07	0.001878	2.12874	0.86 - 5.27	0.102146	NA	NA	NA	NA	0.0028	1.05285	0.5 - 2.23	0.8932	0.0102	1.58123	1.33 - 1.88	1.82e-07	Main
11	60323317	chr11:60323317:T:C	4	MS4A6A	T	C	0.924558	0.9 - 0.95	1.37e-07	0.7288	0.908282	0.83 - 1	0.04027	0.6127	0.914937	0.82 - 1.03	0.1302	0.6784	0.919523	0.85 - 0.99	0.036	0.6518	0.928672	0.9 - 0.96	2.45e-05	Main
6	47561028	chr6:47561028:C:G	4	CD2AP	C	G	0.919266	0.89 - 0.95	1.37e-07	0.6838	0.937349	0.86 - 1.02	0.149	0.8689	0.854448	0.69 - 1.06	0.1538	0.731	0.960213	0.88 - 1.04	0.3391	0.7249	0.910465	0.88 - 0.94	4.86e-07	Main
8	27610169	chr8:27610169:C:T	4	CLU	T	C	1.07949	1.05 - 1.11	1.37e-07	0.4372	1.01949	0.94 - 1.11	0.6448	0.7008	1.06791	0.94 - 1.21	0.305	0.5788	1.10938	1.03 - 1.2	0.00676	0.6056	1.0848	1.05 - 1.12	2.3e-06	Main
11	60323976	chr11:60323976:G:A	4	MS4A6A	A	G	1.08156	1.05 - 1.11	1.38e-07	0.2712	1.10109	1 - 1.21	0.03996	0.3894	1.09133	0.97 - 1.22	0.1349	0.3217	1.0873	1.01 - 1.18	0.0365	0.3486	1.07691	1.04 - 1.11	2.33e-05	Main
11	60091024	chr11:60091024:G:A	4	MS4A6A	A	G	0.9757	0.9 - 1.06	1.38e-07	0.1122	1.01633	0.89 - 1.16	0.8094	0.1574	1.04133	0.89 - 1.21	0.6058	0.2855	1.00854	0.93 - 1.1	0.8405	0.4059	0.904204	0.87 - 0.93	3.38e-09	Main
19	44794621	chr19:44794621:T:C	4		T	C	1.0512	0.92 - 1.2	1.38e-07	0.54	1.00793	0.93 - 1.1	0.8547	0.8771	1.02409	0.78 - 1.35	0.8654	0.7387	0.958678	0.88 - 1.04	0.3348	0.9133	1.20695	1.14 - 1.28	1.43e-09	Main
11	60329567	chr11:60329567:C:T	4	MS4A6A	T	C	1.08157	1.05 - 1.11	1.39e-07	0.2713	1.09867	1 - 1.2	0.04472	0.3869	1.08839	0.97 - 1.22	0.1495	0.3221	1.08654	1 - 1.18	0.0379	0.3484	1.07767	1.04 - 1.12	2.02e-05	Main
6	47501537	chr6:47501537:A:G	4	CD2AP	A	G	0.919174	0.89 - 0.95	1.39e-07	0.6659	0.931369	0.85 - 1.02	0.1084	0.8688	0.831354	0.67 - 1.03	0.0948	0.7272	0.966475	0.89 - 1.05	0.4195	0.7247	0.910647	0.88 - 0.94	5.3e-07	Main
19	44948363	chr19:44948363:T:A	4		A	T	1.08215	1.05 - 1.11	1.4e-07	0.7452	1.02419	0.93 - 1.13	0.6251	0.6087	0.981768	0.81 - 1.18	0.8462	0.6566	1.08037	1 - 1.17	0.0539	0.4967	1.09319	1.06 - 1.13	1.93e-07	Main
11	60329444	chr11:60329444:G:A	4	MS4A6A	A	G	1.08155	1.05 - 1.11	1.4e-07	0.2713	1.09856	1 - 1.2	0.04502	0.3869	1.08828	0.97 - 1.22	0.1503	0.3217	1.08709	1.01 - 1.18	0.0367	0.3485	1.07756	1.04 - 1.12	2.02e-05	Main
19	44928146	chr19:44928146:C:T	3		T	C	0.766393	0.69 - 0.85	1.4e-07	0.006612	0.632813	0.35 - 1.13	0.123852	NA	NA	NA	NA	0.014	0.677463	0.48 - 0.97	0.0313	0.0284	0.77919	0.7 - 0.86	2.26e-06	Main
5	93779998	chr5:93779998:A:G	2		A	G	1.84229	1.25 - 2.71	1.4e-07	0.997895	1.03369	0.33 - 3.27	0.955018	NA	NA	NA	NA	NA	NA	NA	NA	0.994	1.97072	1.54 - 2.52	6.41e-08	Main
11	60325249	chr11:60325249:T:C	4	MS4A6A	T	C	0.924622	0.9 - 0.95	1.41e-07	0.7287	0.910101	0.83 - 1	0.0445	0.6127	0.914937	0.82 - 1.03	0.1301	0.6783	0.919615	0.85 - 0.99	0.0362	0.6515	0.928486	0.9 - 0.96	2.32e-05	Main
6	47505471	chr6:47505471:C:T	4	CD2AP	T	C	1.08807	1.05 - 1.12	1.41e-07	0.3158	1.06716	0.98 - 1.16	0.1461	0.131	1.20009	0.97 - 1.49	0.0987	0.2685	1.03863	0.96 - 1.13	0.3719	0.2752	1.09856	1.06 - 1.14	4.76e-07	Main
11	60325845	chr11:60325845:T:C	4	MS4A6A	T	C	0.924613	0.9 - 0.95	1.41e-07	0.7286	0.908737	0.83 - 1	0.0411	0.6129	0.917227	0.82 - 1.03	0.1419	0.6784	0.919523	0.85 - 0.99	0.036	0.6517	0.928486	0.9 - 0.96	2.29e-05	Main
5	93712912	chr5:93712912:T:C	2		T	C	1.7994	1.15 - 2.81	1.41e-07	0.997865	1.00767	0.32 - 3.18	0.989609	NA	NA	NA	NA	NA	NA	NA	NA	0.994	1.96836	1.54 - 2.52	6.17e-08	Main
11	60164367	chr11:60164367:GA:G	4	MS4A6A	G	GA	0.950668	0.89 - 1.01	1.42e-07	0.4712	1.01572	0.94 - 1.1	0.7101	0.3017	0.894223	0.79 - 1.01	0.075	0.4297	0.991338	0.92 - 1.07	0.8294	0.4143	0.907919	0.88 - 0.94	1.36e-08	Main
11	60326054	chr11:60326054:C:T	4	MS4A6A	T	C	1.08151	1.05 - 1.11	1.42e-07	0.2713	1.09878	1 - 1.2	0.0445	0.3871	1.09024	0.97 - 1.22	0.142	0.3217	1.08741	1.01 - 1.18	0.0362	0.3484	1.07724	1.04 - 1.11	2.18e-05	Main
11	60323298	chr11:60323298:A:G	4	MS4A6A	A	G	0.92465	0.9 - 0.95	1.43e-07	0.7288	0.908192	0.83 - 1	0.0401	0.6129	0.915395	0.82 - 1.03	0.1326	0.6784	0.919615	0.85 - 0.99	0.036	0.6517	0.928765	0.9 - 0.96	2.47e-05	Main
11	60323303	chr11:60323303:G:A	4	MS4A6A	A	G	1.08149	1.05 - 1.11	1.43e-07	0.2712	1.10109	1 - 1.21	0.04011	0.3872	1.09243	0.97 - 1.23	0.1326	0.3216	1.08741	1.01 - 1.18	0.036	0.3483	1.0767	1.04 - 1.11	2.5e-05	Main
11	60329101	chr11:60329101:A:G	4	MS4A6A	A	G	0.92465	0.9 - 0.95	1.43e-07	0.7287	0.910192	0.83 - 1	0.04474	0.6131	0.918788	0.82 - 1.03	0.1496	0.6783	0.919891	0.85 - 0.99	0.0368	0.6517	0.928115	0.9 - 0.96	2.11e-05	Main
19	44791300	chr19:44791300:T:C	4		T	C	1.0262	0.89 - 1.19	1.44e-07	0.6024	0.976969	0.9 - 1.06	0.5891	0.8727	0.972972	0.74 - 1.28	0.8437	0.7601	0.937536	0.86 - 1.02	0.1482	0.9131	1.20454	1.13 - 1.28	2.04e-09	Main
11	60319855	chr11:60319855:C:T	4	MS4A6A	T	C	1.08146	1.05 - 1.11	1.44e-07	0.272	1.09812	1 - 1.2	0.04576	0.389	1.09363	0.97 - 1.23	0.1284	0.3219	1.08709	1.01 - 1.18	0.0368	0.3484	1.07702	1.04 - 1.11	2.28e-05	Main
11	60325177	chr11:60325177:T:A	4	MS4A6A	A	T	1.08144	1.05 - 1.11	1.45e-07	0.2713	1.09878	1 - 1.2	0.04442	0.3873	1.09297	0.97 - 1.23	0.1305	0.3217	1.0873	1.01 - 1.18	0.0363	0.3483	1.07691	1.04 - 1.11	2.34e-05	Main
11	60326317	chr11:60326317:T:C	4	MS4A6A	T	C	0.924687	0.9 - 0.95	1.45e-07	0.7288	0.909373	0.83 - 1	0.04268	0.6129	0.917227	0.82 - 1.03	0.1419	0.6783	0.919615	0.85 - 0.99	0.0362	0.6517	0.928486	0.9 - 0.96	2.33e-05	Main
19	44951509	chr19:44951509:G:A	4		A	G	1.08208	1.05 - 1.11	1.45e-07	0.7472	1.02727	0.93 - 1.13	0.5824	0.6092	0.980199	0.81 - 1.18	0.8332	0.6586	1.0822	1 - 1.17	0.0495	0.4969	1.09243	1.06 - 1.13	2.34e-07	Main
2	127107524	chr2:127107524:G:A	4	BIN1	A	G	1.08301	1.05 - 1.12	1.48e-07	0.301	1.08611	0.99 - 1.19	0.06502	0.2568	1.05601	0.93 - 1.2	0.4166	0.2856	1.06078	0.98 - 1.15	0.1539	0.3348	1.08861	1.05 - 1.13	1.86e-06	Main
19	44654221	chr19:44654221:A:G	3		A	G	0.98165	0.84 - 1.15	1.48e-07	0.2462	0.949994	0.86 - 1.05	0.3181	0.5195	0.848148	0.71 - 1.01	0.0683	NA	NA	NA	NA	0.7438	1.11628	1.07 - 1.16	1.22e-08	Main
8	27464917	chr8:27464917:C:G	4	PTK2B	C	G	0.895709	0.86 - 0.93	1.49e-07	0.1234	0.903662	0.8 - 1.02	0.1104	0.3998	0.842822	0.7 - 1.01	0.0671	0.1201	0.95342	0.85 - 1.07	0.4138	0.138	0.888518	0.85 - 0.93	1.28e-06	Main
5	93840194	chr5:93840194:T:C	2		T	C	1.84152	1.26 - 2.7	1.49e-07	0.997899	1.0329	0.33 - 3.27	0.956098	NA	NA	NA	NA	NA	NA	NA	NA	0.9941	1.966	1.54 - 2.51	6.88e-08	Main
11	60326449	chr11:60326449:A:G	4	MS4A6A	A	G	0.924779	0.9 - 0.95	1.5e-07	0.7287	0.910192	0.83 - 1	0.04465	0.6129	0.917411	0.82 - 1.03	0.1426	0.6783	0.919615	0.85 - 0.99	0.0363	0.6517	0.928486	0.9 - 0.96	2.33e-05	Main
11	60327211	chr11:60327211:T:G	4	MS4A6A	T	G	0.924798	0.9 - 0.95	1.51e-07	0.7289	0.912196	0.83 - 1	0.0499	0.6129	0.917319	0.82 - 1.03	0.1423	0.6784	0.920719	0.85 - 1	0.0389	0.6517	0.928022	0.9 - 0.96	2.06e-05	Main
5	93718507	chr5:93718507:C:G	2		C	G	1.84717	1.27 - 2.68	1.51e-07	0.997887	1.03766	0.33 - 3.28	0.949763	NA	NA	NA	NA	NA	NA	NA	NA	0.9941	1.96718	1.54 - 2.52	7.04e-08	Main
19	44616356	chr19:44616356:G:C	3		C	G	0.830099	0.77 - 0.89	1.52e-07	0.0107	1.05919	0.69 - 1.63	0.794	NA	NA	NA	NA	0.0353	0.83619	0.68 - 1.03	0.0981	0.0548	0.823493	0.76 - 0.89	2.35e-07	Main
11	60329167	chr11:60329167:T:C	4	MS4A6A	T	C	0.924826	0.9 - 0.95	1.52e-07	0.7283	0.907284	0.83 - 0.99	0.03794	0.6128	0.919983	0.82 - 1.03	0.1563	0.6777	0.919431	0.85 - 0.99	0.0357	0.6514	0.928765	0.9 - 0.96	2.51e-05	Main
11	60326496	chr11:60326496:A:G	4	MS4A6A	A	G	0.924826	0.9 - 0.95	1.52e-07	0.7287	0.910101	0.83 - 1	0.0445	0.6129	0.916952	0.82 - 1.03	0.1404	0.6783	0.919707	0.85 - 0.99	0.0363	0.6517	0.928579	0.9 - 0.96	2.34e-05	Main
11	60177425	chr11:60177425:T:G	4	MS4A6A	T	G	0.947896	0.9 - 1	1.52e-07	0.5398	0.984127	0.91 - 1.07	0.6993	0.3216	0.912653	0.81 - 1.03	0.1479	0.4586	0.998801	0.93 - 1.08	0.9756	0.43	0.908737	0.88 - 0.94	1.53e-08	Main
11	60326006	chr11:60326006:G:C	4	MS4A6A	C	G	1.08129	1.05 - 1.11	1.52e-07	0.2713	1.09878	1 - 1.2	0.04444	0.3871	1.09024	0.97 - 1.22	0.1418	0.3213	1.08578	1 - 1.17	0.0396	0.3483	1.07724	1.04 - 1.11	2.19e-05	Main
8	27598736	chr8:27598736:T:C	4	CLU	T	C	0.921585	0.89 - 0.95	1.54e-07	0.1185	0.944311	0.83 - 1.08	0.3978	0.2504	1.02727	0.85 - 1.24	0.7792	0.2662	0.879326	0.81 - 0.96	0.00297	0.3993	0.923763	0.89 - 0.96	4.08e-06	Main
11	60068326	chr11:60068326:G:A	4	MS4A6A	A	G	0.955644	0.89 - 1.02	1.54e-07	0.1787	0.993223	0.89 - 1.1	0.9002	0.1668	1.0009	0.87 - 1.16	0.9904	0.2418	0.990545	0.91 - 1.08	0.8301	0.2753	0.896282	0.86 - 0.93	4.96e-09	Main
11	60324907	chr11:60324907:T:C	4	MS4A6A	T	C	0.92489	0.9 - 0.95	1.55e-07	0.7288	0.911285	0.83 - 1	0.04764	0.6106	0.91631	0.82 - 1.03	0.1351	0.6783	0.919707	0.85 - 0.99	0.0364	0.6514	0.928579	0.9 - 0.96	2.33e-05	Main
6	47517266	chr6:47517266:T:C	4	CD2AP	T	C	0.91967	0.89 - 0.95	1.57e-07	0.6842	0.935663	0.86 - 1.02	0.1374	0.87	0.845861	0.68 - 1.05	0.1298	0.7312	0.960982	0.88 - 1.04	0.3485	0.7247	0.911376	0.88 - 0.95	6.39e-07	Main
2	127068957	chr2:127068957:A:G	4	BIN1	A	G	0.949139	0.89 - 1.01	1.58e-07	0.7568	0.943461	0.86 - 1.04	0.2299	0.6678	0.957528	0.85 - 1.08	0.482	0.6929	1.02081	0.94 - 1.11	0.6114	0.6934	0.902759	0.87 - 0.94	1.36e-08	Main
11	60080844	chr11:60080844:T:G	4	MS4A6A	T	G	1.04323	0.97 - 1.12	1.58e-07	0.7946	0.989654	0.9 - 1.09	0.8382	0.832	0.993223	0.86 - 1.15	0.9275	0.7454	1.02204	0.94 - 1.11	0.6139	0.7226	1.11516	1.08 - 1.16	4.98e-09	Main
11	60326111	chr11:60326111:C:G	4	MS4A6A	C	G	0.924918	0.9 - 0.95	1.58e-07	0.7288	0.911011	0.83 - 1	0.04674	0.6128	0.917227	0.82 - 1.03	0.142	0.6783	0.919615	0.85 - 0.99	0.0362	0.6516	0.928579	0.9 - 0.96	2.37e-05	Main
11	60080332	chr11:60080332:T:A	4	MS4A6A	A	T	0.958611	0.89 - 1.03	1.59e-07	0.2054	1.01056	0.91 - 1.12	0.8374	0.168	1.00692	0.87 - 1.17	0.9266	0.2546	0.978436	0.9 - 1.06	0.6147	0.2774	0.89673	0.86 - 0.93	5.03e-09	Main
11	60076542	chr11:60076542:A:T	4	MS4A6A	A	T	1.04983	0.98 - 1.12	1.61e-07	0.7399	1.00763	0.92 - 1.1	0.8723	0.8318	0.9997	0.86 - 1.16	0.9964	0.7257	1.02255	0.94 - 1.11	0.5951	0.7226	1.11427	1.07 - 1.16	6.48e-09	Main
8	27604964	chr8:27604964:A:G	4	CLU	A	G	0.926464	0.9 - 0.95	1.62e-07	0.4334	0.972875	0.9 - 1.06	0.5154	0.2871	0.922378	0.81 - 1.05	0.2312	0.3752	0.898975	0.83 - 0.97	0.00579	0.3872	0.924779	0.89 - 0.96	5.61e-06	Main
19	44882772	chr19:44882772:G:A	4		A	G	0.818788	0.76 - 0.88	1.62e-07	0.1526	0.816768	0.73 - 0.92	0.000544	0.0292	0.862949	0.26 - 2.91	0.812	0.0953	0.862086	0.76 - 0.98	0.0198	0.0133	0.760484	0.65 - 0.89	0.000457	Main
5	93829928	chr5:93829928:T:C	2		T	C	1.83807	1.25 - 2.7	1.62e-07	0.997902	1.03101	0.33 - 3.26	0.958578	NA	NA	NA	NA	NA	NA	NA	NA	0.9941	1.96364	1.54 - 2.51	7.41e-08	Main
11	60076769	chr11:60076769:G:C	4	MS4A6A	C	G	0.956676	0.89 - 1.03	1.65e-07	0.2048	1.01248	0.92 - 1.12	0.809	0.1682	1.0005	0.87 - 1.16	0.9947	0.2528	0.974433	0.9 - 1.06	0.5493	0.2772	0.897179	0.87 - 0.93	5.9e-09	Main
8	27610304	chr8:27610304:C:G	4	CLU	C	G	0.921207	0.89 - 0.95	1.66e-07	0.1187	0.937724	0.82 - 1.07	0.3424	0.2838	1.02624	0.84 - 1.25	0.7962	0.257	0.881527	0.81 - 0.96	0.0041	0.39	0.923486	0.89 - 0.96	3.95e-06	Main
11	60324081	chr11:60324081:G:A	4	MS4A6A	A	G	1.08096	1.05 - 1.11	1.69e-07	0.2714	1.09856	1 - 1.2	0.04487	0.3873	1.09308	0.97 - 1.23	0.1301	0.3217	1.0873	1.01 - 1.18	0.0364	0.3484	1.07627	1.04 - 1.11	2.74e-05	Main
2	127131777	chr2:127131777:GAA:G	4	BIN1	G	GAA	1.10807	1.07 - 1.15	1.69e-07	0.0666	1.09571	0.93 - 1.29	0.2763	0.0701	1.0245	0.72 - 1.46	0.8934	0.1509	1.06258	0.95 - 1.18	0.2683	0.1866	1.11728	1.07 - 1.17	2.61e-07	Main
11	60326159	chr11:60326159:C:T	4	MS4A6A	T	C	1.08093	1.05 - 1.11	1.72e-07	0.2714	1.09779	1 - 1.2	0.04656	0.3872	1.09024	0.97 - 1.22	0.1418	0.3216	1.08774	1.01 - 1.18	0.0355	0.3484	1.07648	1.04 - 1.11	2.63e-05	Main
6	47547894	chr6:47547894:G:A	4	CD2AP	A	G	1.08697	1.05 - 1.12	1.77e-07	0.3189	1.07595	0.99 - 1.17	0.1016	0.1304	1.17527	0.95 - 1.46	0.1436	0.2694	1.04164	0.96 - 1.13	0.3364	0.2759	1.09538	1.06 - 1.14	9.9e-07	Main
11	85942959	chr11:85942959:C:CA	4	PICALM	CA	C	1.09677	1.06 - 1.13	1.78e-07	0.8973	1.09024	0.95 - 1.25	0.2131	0.7297	1.11327	0.98 - 1.26	0.0968	0.7944	1.0557	0.96 - 1.16	0.2752	0.7841	1.10274	1.06 - 1.15	1.51e-06	Main
11	60084605	chr11:60084605:T:G	4	MS4A6A	T	G	1.04314	0.97 - 1.12	1.78e-07	0.7943	0.989258	0.9 - 1.09	0.8318	0.8296	0.994615	0.86 - 1.15	0.9409	0.745	1.02194	0.94 - 1.11	0.615	0.7221	1.11472	1.07 - 1.16	5.55e-09	Main
6	47476070	chr6:47476070:A:G	4	CD2AP	A	G	0.918062	0.89 - 0.95	1.79e-07	0.7863	0.94535	0.86 - 1.04	0.2636	0.8682	0.834352	0.67 - 1.04	0.1036	0.7742	0.955424	0.87 - 1.04	0.3123	0.7255	0.910556	0.88 - 0.94	5.54e-07	Main
11	60079031	chr11:60079031:G:C	4	MS4A6A	C	G	0.956801	0.89 - 1.03	1.79e-07	0.205	1.01248	0.92 - 1.12	0.8083	0.168	1.0017	0.87 - 1.16	0.9818	0.2527	0.974043	0.89 - 1.06	0.5431	0.2773	0.897448	0.87 - 0.93	6.43e-09	Main
19	44658298	chr19:44658298:T:A	3		A	T	1.0203	0.87 - 1.2	1.8e-07	0.7532	1.05844	0.96 - 1.17	0.2697	0.4808	1.1748	0.98 - 1.4	0.0738	NA	NA	NA	NA	0.2563	0.896641	0.86 - 0.93	1.63e-08	Main
5	93799354	chr5:93799354:G:A	2		A	G	0.544564	0.37 - 0.8	1.81e-07	0.002098	0.970572	0.31 - 3.07	0.959469	NA	NA	NA	NA	NA	NA	NA	NA	0.0059	0.510125	0.4 - 0.65	8.36e-08	Main
11	60327753	chr11:60327753:C:T	4	MS4A6A	T	C	1.08073	1.05 - 1.11	1.82e-07	0.2713	1.09856	1 - 1.2	0.04505	0.3883	1.08134	0.96 - 1.21	0.1826	0.3217	1.08643	1 - 1.18	0.0382	0.3489	1.07713	1.04 - 1.11	2.24e-05	Main
19	44675097	chr19:44675097:C:T	3		T	C	1.46081	1.27 - 1.68	1.82e-07	0.002422	1.17589	0.51 - 2.7	0.702948	NA	NA	NA	NA	0.0055	1.2147	0.68 - 2.16	0.5076	0.0128	1.4887	1.28 - 1.73	1.23e-07	Main
11	60072209	chr11:60072209:C:A	4	MS4A6A	A	C	0.953	0.89 - 1.02	1.83e-07	0.2602	0.994714	0.91 - 1.09	0.9107	0.1683	0.998301	0.86 - 1.15	0.9817	0.2738	0.977947	0.9 - 1.06	0.596	0.2774	0.897807	0.87 - 0.93	7.46e-09	Main
11	60162932	chr11:60162932:CT:C	4	MS4A6A	CT	C	1.05202	0.99 - 1.12	1.84e-07	0.5928	0.987874	0.91 - 1.07	0.7737	0.7005	1.10594	0.98 - 1.25	0.1101	0.5992	1.01056	0.93 - 1.09	0.7958	0.5871	1.10142	1.07 - 1.14	1.53e-08	Main
11	60183960	chr11:60183960:A:G	4	MS4A6A	A	G	0.950944	0.9 - 1.01	1.86e-07	0.4092	0.987677	0.91 - 1.07	0.767	0.3168	0.913474	0.81 - 1.03	0.154	0.4032	1.00511	0.93 - 1.08	0.8934	0.4294	0.908646	0.88 - 0.94	1.5e-08	Main
6	47472829	chr6:47472829:C:A	4	CD2AP	A	C	1.08909	1.06 - 1.12	1.87e-07	0.2136	1.05749	0.96 - 1.17	0.2666	0.1318	1.1977	0.96 - 1.49	0.1051	0.2258	1.04645	0.96 - 1.14	0.3144	0.2744	1.09812	1.06 - 1.14	5.68e-07	Main
19	45204572	chr19:45204572:A:C	4		A	C	0.950317	0.86 - 1.05	1.88e-07	0.6885	0.96127	0.88 - 1.05	0.3926	0.6559	1.08253	0.68 - 1.73	0.7408	0.7704	1.02716	0.94 - 1.12	0.5525	0.8507	0.868924	0.83 - 0.91	5.67e-09	Main
11	60067769	chr11:60067769:C:T	4	MS4A6A	T	C	0.952076	0.89 - 1.01	1.88e-07	0.256	0.986788	0.9 - 1.08	0.7785	0.1683	0.9995	0.86 - 1.16	0.9947	0.2719	0.982161	0.9 - 1.07	0.6683	0.2771	0.897987	0.87 - 0.93	7.85e-09	Main
6	47474135	chr6:47474135:T:C	4	CD2AP	T	C	0.917989	0.89 - 0.95	1.91e-07	0.7987	0.946485	0.86 - 1.05	0.2855	0.8683	0.834769	0.67 - 1.04	0.1047	0.7775	0.951515	0.87 - 1.04	0.2744	0.7256	0.911194	0.88 - 0.95	6.66e-07	Main
19	45131424	chr19:45131424:G:C	4		C	G	1.09443	0.99 - 1.2	1.92e-07	0.3282	1.03749	0.95 - 1.13	0.4043	0.1756	1.39111	1.19 - 1.63	4.7e-05	0.251	0.979023	0.9 - 1.07	0.6241	0.2292	1.09999	1.06 - 1.14	1.7e-06	Main
19	44945942	chr19:44945942:C:G	4		C	G	0.928235	0.9 - 0.96	1.95e-07	0.2925	0.969088	0.88 - 1.06	0.4999	0.3868	1.04519	0.86 - 1.27	0.6503	0.3624	0.93885	0.87 - 1.01	0.1108	0.5085	0.9132	0.88 - 0.94	1.2e-07	Main
11	60311226	chr11:60311226:G:A	4	MS4A6A	A	G	1.08049	1.05 - 1.11	1.95e-07	0.2723	1.09647	1 - 1.2	0.04901	0.4237	1.09035	0.97 - 1.22	0.1399	0.3219	1.08817	1.01 - 1.18	0.0345	0.3487	1.07595	1.04 - 1.11	3.01e-05	Main
11	60312537	chr11:60312537:G:A	4	MS4A6A	A	G	1.08049	1.05 - 1.11	1.96e-07	0.2723	1.09494	1 - 1.2	0.0525	0.4188	1.08796	0.97 - 1.22	0.1522	0.3219	1.08698	1.01 - 1.18	0.0369	0.3486	1.07659	1.04 - 1.11	2.58e-05	Main
8	27347529	chr8:27347529:AG:A	4	PTK2B	A	AG	1.06992	1.02 - 1.12	2e-07	0.4752	1.0007	0.92 - 1.09	0.986	0.197	1.11986	0.97 - 1.29	0.1199	0.4058	1.06014	0.98 - 1.15	0.1463	0.3642	1.09604	1.06 - 1.13	1.42e-07	Main
19	44642803	chr19:44642803:T:C	3		T	C	0.977888	0.83 - 1.15	2e-07	0.2443	0.951134	0.86 - 1.05	0.33	0.5233	0.836691	0.7 - 1	0.0518	NA	NA	NA	NA	0.7436	1.11405	1.07 - 1.16	1.84e-08	Main
8	27472615	chr8:27472615:A:G	4	PTK2B	A	G	1.08457	1.04 - 1.13	2.01e-07	0.4008	1.06343	0.98 - 1.16	0.1539	0.6006	1.2866	1.07 - 1.55	0.0071	0.6176	1.0576	0.98 - 1.14	0.1554	0.7089	1.08665	1.05 - 1.13	6.53e-06	Main
11	60313260	chr11:60313260:G:A	4	MS4A6A	A	G	1.0804	1.05 - 1.11	2.03e-07	0.2723	1.09417	1 - 1.2	0.05437	0.4186	1.08872	0.97 - 1.22	0.1486	0.3219	1.08709	1.01 - 1.18	0.0368	0.3486	1.07648	1.04 - 1.11	2.65e-05	Main
19	45322160	chr19:45322160:C:T	2		T	C	1.368	0.95 - 1.98	2.04e-07	NA	NA	NA	NA	NA	NA	NA	NA	0.0095	1.0767	0.72 - 1.61	0.7196	0.0118	1.58661	1.35 - 1.87	3.82e-08	Main
11	60229495	chr11:60229495:G:C	4	MS4A6A	C	G	1.06397	1.02 - 1.11	2.06e-07	0.6265	1.0321	0.95 - 1.12	0.4625	0.5734	1.06035	0.95 - 1.19	0.3111	0.5336	1.01888	0.95 - 1.1	0.6159	0.5314	1.09658	1.06 - 1.13	4.11e-08	Main
19	44869541	chr19:44869541:C:T	4		T	C	0.817822	0.74 - 0.91	2.08e-07	0.051	0.727239	0.6 - 0.88	0.000895	0.0204	0.341127	0.06 - 1.82	0.2087	0.0696	0.905109	0.78 - 1.05	0.1786	0.0335	0.813833	0.74 - 0.9	2.65e-05	Main
6	47474418	chr6:47474418:TA:T	4	CD2AP	T	TA	1.08987	1.06 - 1.13	2.1e-07	0.193	1.04582	0.94 - 1.16	0.3929	0.1314	1.19961	0.96 - 1.49	0.102	0.2164	1.05496	0.96 - 1.16	0.2667	0.2743	1.09801	1.06 - 1.14	5.86e-07	Main
19	45303295	chr19:45303295:C:T	3		T	C	1.31296	0.87 - 1.98	2.12e-07	0.001971	0.963281	0.35 - 2.64	0.941998	NA	NA	NA	NA	0.003	0.846284	0.38 - 1.89	0.6843	0.0116	1.58709	1.35 - 1.87	3.38e-08	Main
6	47477281	chr6:47477281:C:T	4	CD2AP	T	C	1.08885	1.05 - 1.12	2.18e-07	0.2033	1.05327	0.95 - 1.16	0.3107	0.1315	1.19937	0.96 - 1.49	0.1022	0.2214	1.05117	0.96 - 1.15	0.2719	0.2748	1.09724	1.06 - 1.14	6.78e-07	Main
11	60171834	chr11:60171834:T:G	4	MS4A6A	T	G	0.955739	0.89 - 1.02	2.2e-07	0.4893	1.01572	0.94 - 1.1	0.7052	0.3206	0.903481	0.8 - 1.02	0.1048	0.434	1.0015	0.93 - 1.08	0.9683	0.4206	0.908555	0.88 - 0.94	1.4e-08	Main
7	100242838	chr7:100242838:A:G	4		A	G	0.916182	0.88 - 0.96	2.22e-07	0.1192	0.909464	0.8 - 1.03	0.1476	0.5917	0.877393	0.78 - 0.99	0.0366	0.2354	0.986098	0.9 - 1.08	0.7601	0.234	0.903481	0.87 - 0.94	7.42e-07	Main
6	47474641	chr6:47474641:C:T	4	CD2AP	T	C	1.0891	1.05 - 1.12	2.22e-07	0.193	1.04571	0.94 - 1.16	0.3937	0.1314	1.19949	0.96 - 1.49	0.1022	0.2191	1.05264	0.96 - 1.15	0.2611	0.2743	1.09801	1.06 - 1.14	5.85e-07	Main
11	60084640	chr11:60084640:T:G	4	MS4A6A	T	G	1.03821	0.96 - 1.12	2.27e-07	0.8772	0.984915	0.87 - 1.12	0.8116	0.83	0.994416	0.86 - 1.15	0.9389	0.7798	1.00331	0.92 - 1.1	0.9425	0.7234	1.11494	1.07 - 1.16	5.63e-09	Main
11	60069624	chr11:60069624:C:T	4	MS4A6A	T	C	0.95221	0.89 - 1.01	2.28e-07	0.2601	0.990644	0.9 - 1.09	0.8408	0.1705	0.998202	0.87 - 1.15	0.9808	0.274	0.979023	0.9 - 1.06	0.6141	0.2787	0.899155	0.87 - 0.93	9.99e-09	Main
11	60189619	chr11:60189619:C:T	4	MS4A6A	T	C	1.0494	0.99 - 1.12	2.29e-07	0.5145	1.0023	0.92 - 1.09	0.9561	0.6791	1.09571	0.97 - 1.24	0.1457	0.5643	0.997304	0.93 - 1.07	0.9427	0.5699	1.10032	1.06 - 1.14	1.59e-08	Main
11	60077758	chr11:60077758:G:A	4	MS4A6A	A	G	0.95466	0.89 - 1.02	2.31e-07	0.2639	0.988665	0.9 - 1.08	0.8082	0.168	1.0014	0.87 - 1.16	0.9851	0.2776	0.986196	0.91 - 1.07	0.7394	0.2774	0.898166	0.87 - 0.93	8.26e-09	Main
11	60071888	chr11:60071888:C:T	4	MS4A6A	T	C	0.958726	0.89 - 1.03	2.35e-07	0.124	1.01045	0.89 - 1.14	0.8702	0.1681	0.9997	0.86 - 1.16	0.9965	0.2189	0.991734	0.91 - 1.08	0.8561	0.2762	0.897448	0.87 - 0.93	6.75e-09	Main
11	60079021	chr11:60079021:A:G	4	MS4A6A	A	G	1.04077	0.97 - 1.12	2.35e-07	0.8772	0.984226	0.87 - 1.12	0.8036	0.8322	0.997304	0.86 - 1.15	0.9708	0.7818	1.00823	0.92 - 1.1	0.8569	0.7236	1.11449	1.07 - 1.16	6.42e-09	Main
19	44640642	chr19:44640642:A:C	3		A	C	0.980699	0.84 - 1.14	2.42e-07	0.3439	0.955711	0.87 - 1.04	0.3146	0.5278	0.837696	0.7 - 1	0.0523	NA	NA	NA	NA	0.7443	1.11416	1.07 - 1.16	2.01e-08	Main
11	60179779	chr11:60179779:C:T	4	MS4A6A	T	C	1.05142	0.99 - 1.11	2.44e-07	0.5041	1.00854	0.93 - 1.09	0.8356	0.6795	1.09812	0.97 - 1.24	0.1383	0.5623	0.997603	0.93 - 1.07	0.9487	0.5716	1.09955	1.06 - 1.14	1.84e-08	Main
19	44967087	chr19:44967087:C:T	4		T	C	0.926168	0.9 - 0.95	2.45e-07	0.2426	0.977262	0.89 - 1.08	0.6405	0.3256	0.933793	0.82 - 1.06	0.2845	0.3322	0.915395	0.85 - 0.99	0.0285	0.4738	0.921548	0.89 - 0.95	2.03e-06	Main
11	60067983	chr11:60067983:C:T	4	MS4A6A	T	C	0.951934	0.89 - 1.01	2.49e-07	0.256	0.986295	0.9 - 1.08	0.7693	0.1683	0.9995	0.86 - 1.16	0.9943	0.2718	0.982161	0.9 - 1.07	0.6686	0.277	0.898346	0.87 - 0.93	9.17e-09	Main
8	27610986	chr8:27610986:C:A	4	CLU	A	C	1.07984	1.05 - 1.11	2.49e-07	0.6543	1.0557	0.97 - 1.15	0.2219	0.6874	0.995112	0.82 - 1.21	0.9602	0.656	1.08112	1 - 1.17	0.048	0.6031	1.086	1.05 - 1.12	1.7e-06	Main
19	44787220	chr19:44787220:T:C	4		T	C	1.05877	0.93 - 1.2	2.5e-07	0.4396	1.02932	0.94 - 1.12	0.5128	0.7189	1.00914	0.6 - 1.71	0.9731	0.673	0.968022	0.89 - 1.05	0.4324	0.9034	1.18982	1.12 - 1.26	4.16e-09	Main
10	11675398	chr10:11675398:T:C	4		T	C	0.921438	0.89 - 0.95	2.51e-07	0.8706	0.934167	0.82 - 1.06	0.286	0.8002	0.66671	0.39 - 1.14	0.139	0.7204	0.963869	0.89 - 1.05	0.3852	0.6276	0.914663	0.88 - 0.95	3.65e-07	Main
19	45325489	chr19:45325489:C:G	2		C	G	0.72649	0.51 - 1.04	2.52e-07	NA	NA	NA	NA	NA	NA	NA	NA	0.9906	0.919615	0.61 - 1.38	0.6847	0.9884	0.630464	0.53 - 0.74	5.12e-08	Main
11	60068918	chr11:60068918:T:A	4	MS4A6A	A	T	0.95839	0.89 - 1.03	2.53e-07	0.1241	1.00884	0.89 - 1.14	0.8896	0.1681	1.0003	0.87 - 1.16	0.9963	0.219	0.991635	0.91 - 1.08	0.8548	0.276	0.897717	0.87 - 0.93	7.38e-09	Main
8	27608640	chr8:27608640:T:C	4	CLU	T	C	0.928161	0.9 - 0.96	2.53e-07	0.5407	0.989258	0.91 - 1.07	0.7959	0.3111	0.935944	0.82 - 1.06	0.3106	0.4113	0.900144	0.84 - 0.97	0.00604	0.39	0.922932	0.89 - 0.95	3.21e-06	Main
5	93655878	chr5:93655878:A:T	2		A	T	1.86177	1.36 - 2.55	2.55e-07	0.997874	1.0473	0.33 - 3.31	0.937266	NA	NA	NA	NA	NA	NA	NA	NA	0.9941	1.94799	1.52 - 2.49	1.22e-07	Main
11	60333243	chr11:60333243:T:TA	4	MS4A6A	T	TA	0.925695	0.9 - 0.95	2.59e-07	0.6948	0.91686	0.84 - 1	0.05653	0.6139	0.91888	0.82 - 1.03	0.1511	0.669	0.926168	0.85 - 1.01	0.0667	0.6527	0.927558	0.9 - 0.96	1.87e-05	Main
11	60067348	chr11:60067348:G:A	4	MS4A6A	A	G	0.952286	0.89 - 1.01	2.59e-07	0.2565	0.987479	0.9 - 1.08	0.7889	0.1683	1.0001	0.87 - 1.16	0.999	0.2724	0.98167	0.9 - 1.07	0.6596	0.2772	0.898975	0.87 - 0.93	1.13e-08	Main
11	60251443	chr11:60251443:TA:T	4	MS4A6A	T	TA	1.07731	1.05 - 1.11	2.6e-07	0.3675	1.06428	0.98 - 1.16	0.1426	0.5082	1.15131	1.03 - 1.29	0.014	0.3779	1.06216	0.98 - 1.15	0.1414	0.4284	1.07573	1.04 - 1.11	1.67e-05	Main
11	60071148	chr11:60071148:T:G	4	MS4A6A	T	G	1.04862	0.98 - 1.12	2.66e-07	0.7389	1.00401	0.92 - 1.1	0.9316	0.8305	1.002	0.87 - 1.16	0.978	0.7254	1.02245	0.94 - 1.11	0.5962	0.7218	1.11249	1.07 - 1.15	1e-08	Main
19	44932780	chr19:44932780:G:C	4		C	G	0.786856	0.6 - 1.03	2.66e-07	0.006619	0.627708	0.35 - 1.12	0.117637	0.97946	1.91976	0.87 - 4.25	0.107271	0.014	0.677328	0.48 - 0.97	0.0313	0.0285	0.773755	0.7 - 0.86	1.19e-06	Main
19	44562369	chr19:44562369:C:T	4		T	C	0.939329	0.87 - 1.01	2.68e-07	0.4076	0.969379	0.89 - 1.06	0.4721	0.2798	1.08329	0.95 - 1.23	0.2276	0.2798	0.880646	0.81 - 0.96	0.00258	0.1815	0.895745	0.86 - 0.94	5.61e-07	Main
19	44544863	chr19:44544863:G:A	3		A	G	1.23583	1.14 - 1.34	2.72e-07	0.0105	0.994217	0.63 - 1.58	0.9802	NA	NA	NA	NA	0.0232	1.13417	0.88 - 1.47	0.3412	0.0452	1.25671	1.15 - 1.37	1.49e-07	Main
11	60333146	chr11:60333146:A:G	4	MS4A6A	A	G	0.92664	0.9 - 0.95	2.73e-07	0.6943	0.917319	0.84 - 1	0.05786	0.6131	0.91888	0.82 - 1.03	0.1502	0.6673	0.934447	0.86 - 1.01	0.0866	0.6517	0.927187	0.9 - 0.96	1.62e-05	Main
10	11676332	chr10:11676332:T:C	4		T	C	0.922231	0.89 - 0.95	2.74e-07	0.8428	0.948001	0.84 - 1.06	0.3644	0.799	0.669248	0.39 - 1.14	0.1388	0.7108	0.959829	0.88 - 1.04	0.3255	0.6263	0.914754	0.88 - 0.95	3.59e-07	Main
19	44840407	chr19:44840407:A:G	4		A	G	1.03526	0.92 - 1.16	2.74e-07	0.6994	1.00652	0.92 - 1.1	0.8881	0.7938	1.01045	0.82 - 1.25	0.9241	0.7759	0.947243	0.87 - 1.04	0.2324	0.8741	1.16369	1.11 - 1.22	4.86e-09	Main
11	60332878	chr11:60332878:C:T	4	MS4A6A	T	C	1.07923	1.05 - 1.11	2.74e-07	0.2999	1.08948	1 - 1.19	0.06071	0.3869	1.08828	0.97 - 1.22	0.1502	0.3315	1.07326	0.99 - 1.16	0.0741	0.3481	1.0781	1.04 - 1.12	1.82e-05	Main
8	27607412	chr8:27607412:A:G	4	CLU	A	G	0.922876	0.9 - 0.95	2.74e-07	0.1173	0.949994	0.83 - 1.09	0.4498	0.2836	1.02511	0.84 - 1.25	0.8041	0.2563	0.884529	0.81 - 0.96	0.00523	0.3873	0.924317	0.89 - 0.96	4.92e-06	Main
11	121564878	chr11:121564878:T:C	4		T	C	1.13263	1.01 - 1.27	2.78e-07	0.9167	1.01369	0.87 - 1.17	0.8562	0.6994	1.12953	0.94 - 1.36	0.2029	0.9399	1.08015	0.92 - 1.27	0.3446	0.9612	1.27392	1.17 - 1.39	2.71e-08	Main
11	60332886	chr11:60332886:C:T	4	MS4A6A	T	C	1.07918	1.05 - 1.11	2.78e-07	0.2999	1.08948	1 - 1.19	0.06069	0.3869	1.08828	0.97 - 1.22	0.1502	0.3315	1.07294	0.99 - 1.16	0.0753	0.3481	1.0781	1.04 - 1.12	1.82e-05	Main
19	45088725	chr19:45088725:T:A	4		A	T	0.886504	0.85 - 0.93	2.85e-07	0.078	0.916402	0.79 - 1.07	0.2682	0.0199	0.78537	0.09 - 6.62	0.8241	0.0876	0.911558	0.79 - 1.05	0.1887	0.1216	0.880117	0.84 - 0.93	7.51e-07	Main
19	45212939	chr19:45212939:A:G	4		A	G	1.08803	1.05 - 1.12	2.89e-07	0.9116	1.11004	0.95 - 1.3	0.1856	0.843	0.950659	0.74 - 1.22	0.6869	0.7328	1.12491	1.03 - 1.23	0.00706	0.6045	1.08372	1.05 - 1.12	9.22e-06	Main
11	60066845	chr11:60066845:G:A	4	MS4A6A	A	G	0.957327	0.89 - 1.03	2.91e-07	0.2056	1.0142	0.92 - 1.12	0.7834	0.1683	0.9998	0.87 - 1.16	0.998	0.2529	0.974627	0.9 - 1.06	0.5525	0.2771	0.898346	0.87 - 0.93	8.94e-09	Main
19	44999490	chr19:44999490:G:T	2		T	G	2.37591	1.71 - 3.3	2.93e-07	0.001658	4.14974	1.01 - 17.04	0.048298	NA	NA	NA	NA	NA	NA	NA	NA	0.0049	2.30136	1.64 - 3.23	1.32e-06	Main
19	45207226	chr19:45207226:G:C	3		C	G	1.35141	1.21 - 1.51	2.94e-07	0.003966	1.56946	0.81 - 3.06	0.18575	NA	NA	NA	NA	0.0026	0.805494	0.35 - 1.83	0.6061	0.0203	1.35934	1.21 - 1.53	2.52e-07	Main
11	60073806	chr11:60073806:G:A	4	MS4A6A	A	G	0.955615	0.89 - 1.02	2.95e-07	0.1336	0.996606	0.88 - 1.12	0.9556	0.1697	0.9991	0.86 - 1.16	0.9907	0.2196	0.992925	0.91 - 1.09	0.8772	0.2771	0.898436	0.87 - 0.93	9.71e-09	Main
11	60331622	chr11:60331622:A:G	4	MS4A6A	A	G	0.926835	0.9 - 0.95	2.96e-07	0.6944	0.917594	0.84 - 1	0.05845	0.6131	0.91888	0.82 - 1.03	0.1501	0.6671	0.935195	0.87 - 1.01	0.09	0.6513	0.92728	0.9 - 0.96	1.65e-05	Main
11	60331739	chr11:60331739:T:C	4	MS4A6A	T	C	0.926835	0.9 - 0.95	2.96e-07	0.6946	0.917227	0.84 - 1	0.05745	0.6131	0.918788	0.82 - 1.03	0.1499	0.6674	0.933607	0.86 - 1.01	0.0823	0.6518	0.927651	0.9 - 0.96	1.83e-05	Main
19	44730222	chr19:44730222:G:A	4		A	G	1.10459	1.05 - 1.17	3.04e-07	0.26	1.07219	0.98 - 1.18	0.1431	0.3349	1.229	1.09 - 1.39	0.00117	0.2596	1.13508	1.04 - 1.23	0.00301	0.2993	1.06481	1.03 - 1.1	0.000704	Main
11	60332204	chr11:60332204:T:C	4	MS4A6A	T	C	0.926946	0.9 - 0.95	3.1e-07	0.6944	0.917136	0.84 - 1	0.05712	0.6131	0.91888	0.82 - 1.03	0.1501	0.6673	0.934447	0.86 - 1.01	0.0864	0.6518	0.927651	0.9 - 0.96	1.86e-05	Main
11	60064243	chr11:60064243:C:A	4	MS4A6A	A	C	0.959762	0.89 - 1.03	3.1e-07	0.2404	1.01572	0.92 - 1.12	0.7483	0.1688	1.0031	0.87 - 1.16	0.9667	0.2655	0.975993	0.9 - 1.06	0.5697	0.2772	0.898166	0.87 - 0.93	8.77e-09	Main
19	44854978	chr19:44854978:C:T	4		T	C	0.934616	0.84 - 1.03	3.11e-07	0.2659	0.997802	0.91 - 1.1	0.9633	0.0453	0.712198	0.15 - 3.35	0.6674	0.207	0.977262	0.89 - 1.07	0.6252	0.1177	0.856586	0.81 - 0.9	8.81e-09	Main
11	60332956	chr11:60332956:G:A	4	MS4A6A	A	G	1.07881	1.05 - 1.11	3.11e-07	0.3055	1.09024	1 - 1.19	0.05736	0.3869	1.08828	0.97 - 1.22	0.15	0.3327	1.07015	0.99 - 1.16	0.0865	0.3484	1.07799	1.04 - 1.12	1.81e-05	Main
11	60331879	chr11:60331879:C:T	4	MS4A6A	T	C	1.0788	1.05 - 1.11	3.12e-07	0.3062	1.09253	1 - 1.19	0.0517	0.3869	1.08828	0.97 - 1.22	0.1501	0.3331	1.06897	0.99 - 1.16	0.091	0.3482	1.07788	1.04 - 1.12	1.89e-05	Main
6	47584444	chr6:47584444:A:T	4	CD2AP	A	T	0.919165	0.89 - 0.95	3.13e-07	0.8061	0.954851	0.86 - 1.06	0.3773	0.8689	0.851207	0.69 - 1.05	0.1411	0.7801	0.953706	0.87 - 1.04	0.2991	0.7263	0.911102	0.88 - 0.95	6.37e-07	Main
11	60331178	chr11:60331178:C:T	4	MS4A6A	T	C	1.07877	1.05 - 1.11	3.15e-07	0.3056	1.09035	1 - 1.19	0.0572	0.3869	1.08828	0.97 - 1.22	0.1502	0.3328	1.06876	0.99 - 1.15	0.0924	0.3485	1.07821	1.04 - 1.12	1.73e-05	Main
6	47548075	chr6:47548075:A:G	4	CD2AP	A	G	0.919165	0.89 - 0.95	3.15e-07	0.8065	0.955997	0.86 - 1.06	0.3897	0.8702	0.845692	0.68 - 1.05	0.129	0.7806	0.954851	0.87 - 1.04	0.3116	0.7262	0.91092	0.88 - 0.94	5.87e-07	Main
11	60332890	chr11:60332890:T:G	4	MS4A6A	T	G	0.927002	0.9 - 0.95	3.17e-07	0.6944	0.917136	0.84 - 1	0.05713	0.6131	0.918788	0.82 - 1.03	0.1496	0.6673	0.934447	0.86 - 1.01	0.0864	0.6519	0.927743	0.9 - 0.96	1.9e-05	Main
11	60331633	chr11:60331633:T:C	4	MS4A6A	T	C	0.927011	0.9 - 0.95	3.18e-07	0.6944	0.917136	0.84 - 1	0.05713	0.6131	0.91888	0.82 - 1.03	0.15	0.6673	0.934447	0.86 - 1.01	0.0864	0.6518	0.927743	0.9 - 0.96	1.87e-05	Main
11	60332140	chr11:60332140:T:G	4	MS4A6A	T	G	0.927011	0.9 - 0.95	3.18e-07	0.6944	0.917136	0.84 - 1	0.05712	0.6131	0.91888	0.82 - 1.03	0.15	0.6673	0.934447	0.86 - 1.01	0.0864	0.6518	0.927743	0.9 - 0.96	1.86e-05	Main
11	60333303	chr11:60333303:T:C	4	MS4A6A	T	C	0.92702	0.9 - 0.95	3.19e-07	0.6944	0.916952	0.84 - 1	0.0567	0.6131	0.918788	0.82 - 1.03	0.1498	0.6671	0.935195	0.87 - 1.01	0.0902	0.6515	0.927651	0.9 - 0.96	1.84e-05	Main
11	60065650	chr11:60065650:T:A	4	MS4A6A	A	T	0.954679	0.9 - 1.02	3.19e-07	0.2601	0.995311	0.91 - 1.09	0.9197	0.1685	1.0013	0.87 - 1.16	0.9864	0.274	0.980199	0.9 - 1.06	0.635	0.2779	0.899245	0.87 - 0.93	1.2e-08	Main
11	60333134	chr11:60333134:G:A	4	MS4A6A	A	G	1.07871	1.05 - 1.11	3.21e-07	0.3055	1.09002	1 - 1.19	0.05814	0.3869	1.08828	0.97 - 1.22	0.1502	0.3327	1.07015	0.99 - 1.16	0.0864	0.3482	1.07788	1.04 - 1.12	1.9e-05	Main
11	60333563	chr11:60333563:T:A	4	MS4A6A	A	T	1.07869	1.05 - 1.11	3.23e-07	0.3056	1.09057	1 - 1.19	0.05667	0.3869	1.08828	0.97 - 1.22	0.1504	0.3329	1.06908	0.99 - 1.16	0.0912	0.3484	1.07799	1.04 - 1.12	1.87e-05	Main
11	60332337	chr11:60332337:T:C	4	MS4A6A	T	C	0.927085	0.9 - 0.95	3.25e-07	0.6944	0.917136	0.84 - 1	0.05712	0.611	0.920259	0.82 - 1.03	0.1555	0.6673	0.934447	0.86 - 1.01	0.0864	0.6515	0.927743	0.9 - 0.96	1.86e-05	Main
11	60064873	chr11:60064873:T:G	4	MS4A6A	T	G	1.04873	0.98 - 1.12	3.26e-07	0.74	1.00723	0.92 - 1.1	0.8774	0.8315	0.998901	0.86 - 1.15	0.9885	0.7254	1.02102	0.94 - 1.11	0.6212	0.7221	1.11171	1.07 - 1.15	1.31e-08	Main
19	44729108	chr19:44729108:A:G	4		A	G	0.894375	0.83 - 0.96	3.27e-07	0.3386	0.92988	0.85 - 1.02	0.1095	0.593	0.752315	0.65 - 0.86	6.05e-05	0.535	0.889318	0.83 - 0.96	0.00195	0.6719	0.948949	0.92 - 0.98	0.00361	Main
11	60321702	chr11:60321702:C:G	4	MS4A6A	C	G	0.927113	0.9 - 0.95	3.3e-07	0.6944	0.915486	0.84 - 1	0.05224	0.6126	0.914937	0.82 - 1.03	0.1304	0.6672	0.935476	0.87 - 1.01	0.0912	0.6515	0.9283	0.9 - 0.96	2.19e-05	Main
19	44813547	chr19:44813547:C:T	4		T	C	0.905299	0.79 - 1.03	3.34e-07	0.0932	0.932207	0.81 - 1.07	0.3271	0.0216	0.959253	0.53 - 1.74	0.8914	0.1044	1.0023	0.89 - 1.13	0.97	0.0561	0.806541	0.75 - 0.87	1.4e-08	Main
10	11677075	chr10:11677075:T:G	4		T	G	0.922793	0.9 - 0.95	3.36e-07	0.8438	0.945161	0.84 - 1.06	0.3398	0.7854	0.703773	0.42 - 1.17	0.1724	0.7099	0.95839	0.88 - 1.04	0.3077	0.6261	0.915852	0.88 - 0.95	4.94e-07	Main
11	60332606	chr11:60332606:T:A	4	MS4A6A	A	T	1.07856	1.05 - 1.11	3.36e-07	0.3056	1.09002	1 - 1.19	0.05804	0.3869	1.08839	0.97 - 1.22	0.1498	0.3327	1.07015	0.99 - 1.16	0.0863	0.3482	1.07767	1.04 - 1.12	1.96e-05	Main
19	44912028	chr19:44912028:T:G	4		T	G	1.20457	1.06 - 1.37	3.38e-07	0.991471	1.14209	0.73 - 1.78	0.558744	0.984371	1.3642	0.48 - 3.91	0.563187	0.9822	0.958199	0.72 - 1.28	0.7742	0.9616	1.27112	1.17 - 1.39	5.7e-08	Main
11	60333980	chr11:60333980:T:C	4	MS4A6A	T	C	0.927604	0.9 - 0.95	3.4e-07	0.6553	0.907647	0.83 - 0.99	0.026	0.6117	0.91888	0.82 - 1.03	0.1498	0.655	0.945539	0.88 - 1.02	0.1533	0.6513	0.928115	0.9 - 0.96	2.04e-05	Main
19	45209045	chr19:45209045:GT:G	4		G	GT	1.05921	0.97 - 1.16	3.52e-07	0.4056	1.00965	0.93 - 1.1	0.8257	0.4051	1.12761	0.71 - 1.8	0.6147	0.2686	1.0007	0.92 - 1.09	0.9884	0.1572	1.14591	1.09 - 1.2	9.74e-09	Main
19	45324605	chr19:45324605:G:C	4		C	G	0.927215	0.86 - 1	3.54e-07	0.113	1.01511	0.89 - 1.16	0.8239	0.0591	0.317969	0.1 - 1	0.0504	0.153	0.915578	0.83 - 1.01	0.0906	0.2654	0.907193	0.87 - 0.94	4.04e-07	Main
6	47484147	chr6:47484147:C:T	4	CD2AP	T	C	1.08695	1.05 - 1.12	3.57e-07	0.2114	1.05485	0.96 - 1.16	0.2894	0.1386	1.18175	0.96 - 1.45	0.1098	0.2243	1.03614	0.95 - 1.13	0.4324	0.274	1.09746	1.06 - 1.14	6.63e-07	Main
11	60332421	chr11:60332421:C:T	4	MS4A6A	T	C	1.07835	1.05 - 1.11	3.57e-07	0.3062	1.08981	1 - 1.19	0.05822	0.388	1.08763	0.97 - 1.22	0.1521	0.3333	1.06962	0.99 - 1.16	0.0881	0.3489	1.07756	1.04 - 1.12	1.98e-05	Main
6	47485642	chr6:47485642:G:C	4	CD2AP	C	G	1.08717	1.05 - 1.12	3.62e-07	0.2058	1.05338	0.95 - 1.16	0.3082	0.1308	1.20226	0.97 - 1.49	0.0962	0.2224	1.03987	0.95 - 1.14	0.389	0.2738	1.09691	1.06 - 1.14	7.9e-07	Main
19	44625792	chr19:44625792:C:T	4		T	C	0.760598	0.69 - 0.84	3.62e-07	0.004419	0.653796	0.34 - 1.26	0.204198	0.975704	0.844205	0.5 - 1.41	0.520393	0.0109	0.913292	0.62 - 1.34	0.6406	0.0219	0.748264	0.67 - 0.84	4.03e-07	Main
2	127131208	chr2:127131208:C:G	4	BIN1	C	G	0.906604	0.87 - 0.94	3.65e-07	0.9103	0.911194	0.79 - 1.05	0.1992	0.9296	0.967732	0.68 - 1.38	0.8558	0.8416	0.974433	0.88 - 1.08	0.613	0.8131	0.893865	0.86 - 0.93	1.84e-07	Main
11	60334120	chr11:60334120:C:T	4	MS4A6A	T	C	1.07784	1.05 - 1.11	3.67e-07	0.3389	1.10076	1.01 - 1.2	0.02827	0.3906	1.08589	0.97 - 1.22	0.1583	0.3434	1.0576	0.98 - 1.14	0.1534	0.3489	1.07756	1.04 - 1.12	1.97e-05	Main
6	47570141	chr6:47570141:CT:C	4	CD2AP	CT	C	0.920259	0.89 - 0.95	3.68e-07	0.7671	0.947337	0.86 - 1.04	0.2678	0.8677	0.856415	0.69 - 1.06	0.1572	0.7609	0.975212	0.89 - 1.07	0.5925	0.7208	0.909919	0.88 - 0.94	4.01e-07	Main
6	47586732	chr6:47586732:T:G	4	CD2AP	T	G	0.919174	0.89 - 0.95	3.71e-07	0.8124	0.948285	0.85 - 1.05	0.3176	0.8695	0.851803	0.69 - 1.06	0.1445	0.7856	0.944405	0.86 - 1.03	0.2131	0.7315	0.913474	0.88 - 0.95	1.5e-06	Main
19	45209292	chr19:45209292:G:A	3		A	G	1.34664	1.19 - 1.52	3.71e-07	0.004028	1.59717	0.82 - 3.1	0.167393	NA	NA	NA	NA	0.0026	0.772441	0.34 - 1.76	0.5388	0.0204	1.35595	1.21 - 1.52	3.06e-07	Main
19	44698782	chr19:44698782:C:T	4		T	C	0.996247	0.9 - 1.1	3.73e-07	0.747	1.10749	1 - 1.22	0.04666	0.3825	0.982947	0.88 - 1.1	0.7664	0.5799	1.02419	0.95 - 1.11	0.5465	0.3304	0.903572	0.87 - 0.94	1.67e-08	Main
8	27465886	chr8:27465886:A:C	4	PTK2B	A	C	0.907983	0.86 - 0.96	3.74e-07	0.2167	0.903572	0.82 - 1	0.04318	0.4009	0.842232	0.7 - 1.01	0.066	0.1567	0.988171	0.89 - 1.09	0.8174	0.1381	0.889496	0.85 - 0.93	1.56e-06	Main
8	27466209	chr8:27466209:G:T	4	PTK2B	T	G	1.10168	1.05 - 1.16	3.75e-07	0.7833	1.10351	1 - 1.22	0.04926	0.5975	1.18982	0.99 - 1.43	0.0617	0.8429	1.0144	0.92 - 1.12	0.7815	0.8618	1.12412	1.07 - 1.18	1.57e-06	Main
6	47585666	chr6:47585666:G:A	4	CD2AP	A	G	1.08789	1.05 - 1.12	3.75e-07	0.1876	1.05401	0.95 - 1.17	0.3219	0.1305	1.17398	0.95 - 1.46	0.1443	0.2145	1.05897	0.97 - 1.16	0.2123	0.2686	1.09472	1.06 - 1.14	1.51e-06	Main
6	47520026	chr6:47520026:A:G	4	CD2AP	A	G	0.919762	0.89 - 0.95	3.78e-07	0.8063	0.957337	0.86 - 1.06	0.4044	0.8683	0.837026	0.68 - 1.04	0.1025	0.78	0.955902	0.87 - 1.05	0.3217	0.7264	0.911649	0.88 - 0.95	7.35e-07	Main
19	1001801	chr19:1001801:G:C	3	ABCA7	C	G	1.25506	1.01 - 1.55	3.86e-07	0.088641	1.45729	1.27 - 1.68	1.29e-07	NA	NA	NA	NA	0.0385	1.21143	0.99 - 1.48	0.0599	0.0027	0.92367	0.61 - 1.4	0.7104	Main
19	45209711	chr19:45209711:A:G	3		A	G	0.822752	0.7 - 0.97	3.87e-07	0.9103	0.94535	0.82 - 1.09	0.4486	NA	NA	NA	NA	0.9599	0.813426	0.67 - 0.99	0.0406	0.9784	0.731177	0.65 - 0.82	2.18e-07	Main
11	60070248	chr11:60070248:T:TTATGAAAA	4	MS4A6A	T	TTATGAAAA	1.04472	0.98 - 1.12	3.88e-07	0.7396	1.00411	0.92 - 1.1	0.9299	0.8318	1.0012	0.87 - 1.16	0.9869	0.7235	1.01126	0.93 - 1.1	0.7992	0.7225	1.11249	1.07 - 1.15	1.09e-08	Main
6	47484534	chr6:47484534:T:C	4	CD2AP	T	C	0.920158	0.89 - 0.95	3.88e-07	0.7882	0.947432	0.86 - 1.05	0.2835	0.8691	0.831686	0.67 - 1.03	0.0959	0.7756	0.965026	0.88 - 1.05	0.4306	0.7259	0.911649	0.88 - 0.95	7.62e-07	Main
6	47586441	chr6:47586441:G:A	4	CD2AP	A	G	1.08773	1.05 - 1.12	3.93e-07	0.1877	1.05432	0.95 - 1.17	0.3189	0.1305	1.17398	0.95 - 1.46	0.1445	0.2144	1.05876	0.97 - 1.16	0.2137	0.2687	1.0945	1.05 - 1.14	1.55e-06	Main
6	47515917	chr6:47515917:C:G	4	CD2AP	C	G	0.919836	0.89 - 0.95	3.94e-07	0.8065	0.95772	0.86 - 1.06	0.4088	0.8704	0.841727	0.68 - 1.05	0.1189	0.7803	0.955615	0.87 - 1.04	0.3198	0.7261	0.911558	0.88 - 0.95	7.1e-07	Main
19	45144962	chr19:45144962:C:T	3		T	C	1.1616	0.71 - 1.9	3.99e-07	0.002971	0.683028	0.31 - 1.53	0.354042	NA	NA	NA	NA	0.0029	1.02562	0.45 - 2.34	0.9521	0.0138	1.51771	1.31 - 1.76	4.76e-08	Main
6	47521368	chr6:47521368:A:G	4	CD2AP	A	G	0.919891	0.89 - 0.95	4.01e-07	0.8064	0.958678	0.87 - 1.06	0.4199	0.8702	0.843327	0.68 - 1.05	0.1226	0.7803	0.955615	0.87 - 1.04	0.3187	0.7262	0.911467	0.88 - 0.95	6.92e-07	Main
11	60326453	chr11:60326453:T:C	4	MS4A6A	T	C	0.927614	0.9 - 0.95	4.02e-07	0.6943	0.917227	0.84 - 1	0.05727	0.6129	0.917594	0.82 - 1.03	0.1435	0.6672	0.936599	0.87 - 1.01	0.0976	0.6516	0.9283	0.9 - 0.96	2.17e-05	Main
7	110819666	chr7:110819666:A:G	4		A	G	1.06687	1.01 - 1.12	4.04e-07	0.7849	0.967539	0.88 - 1.07	0.5181	0.241	1.08004	0.91 - 1.29	0.3893	0.6398	1.10065	1.02 - 1.19	0.0156	0.5239	1.08589	1.05 - 1.12	8.46e-07	Main
8	27608664	chr8:27608664:T:C	4	CLU	T	C	0.924123	0.9 - 0.95	4.06e-07	0.1284	0.96996	0.85 - 1.1	0.6389	0.2832	1.02984	0.85 - 1.25	0.7688	0.2592	0.879677	0.81 - 0.96	0.00341	0.3867	0.925057	0.89 - 0.96	6.17e-06	Main
6	47512940	chr6:47512940:A:G	4	CD2AP	A	G	0.919955	0.89 - 0.95	4.11e-07	0.8066	0.957528	0.86 - 1.06	0.4063	0.8704	0.841811	0.68 - 1.05	0.1192	0.7803	0.955042	0.87 - 1.04	0.3136	0.7261	0.911832	0.88 - 0.95	7.75e-07	Main
19	44949078	chr19:44949078:T:C	4		T	C	0.933299	0.9 - 0.97	4.13e-07	0.2555	0.98738	0.9 - 1.09	0.7954	0.3926	1.0431	0.86 - 1.26	0.6602	0.3421	0.927465	0.86 - 1	0.0618	0.5018	0.915578	0.89 - 0.95	2.82e-07	Main
2	127116759	chr2:127116759:T:C	4	BIN1	T	C	0.904819	0.87 - 0.94	4.14e-07	0.9546	0.879853	0.72 - 1.07	0.2064	0.9305	0.974822	0.68 - 1.4	0.8902	0.8594	0.969766	0.87 - 1.08	0.5694	0.8131	0.895118	0.86 - 0.93	2.62e-07	Main
6	47517390	chr6:47517390:C:T	4	CD2AP	T	C	1.08697	1.05 - 1.12	4.16e-07	0.1934	1.04425	0.94 - 1.16	0.4075	0.1296	1.18803	0.96 - 1.48	0.1189	0.2197	1.04624	0.96 - 1.14	0.3216	0.2739	1.0968	1.06 - 1.14	7.44e-07	Main
19	45208358	chr19:45208358:G:A	4		A	G	1.04943	0.95 - 1.16	4.22e-07	0.3134	1.03293	0.94 - 1.13	0.484	0.3615	0.980395	0.61 - 1.57	0.9341	0.2332	0.9687	0.89 - 1.06	0.4781	0.1524	1.14591	1.09 - 1.2	1.23e-08	Main
19	45187024	chr19:45187024:T:G	3		T	G	0.811428	0.75 - 0.88	4.22e-07	0.9928	0.773275	0.46 - 1.29	0.323512	NA	NA	NA	NA	0.9823	0.800435	0.59 - 1.08	0.1485	0.9581	0.813345	0.75 - 0.88	1.46e-06	Main
6	47514097	chr6:47514097:C:G	4	CD2AP	C	G	0.920057	0.89 - 0.95	4.26e-07	0.8065	0.95772	0.86 - 1.06	0.4091	0.8704	0.841895	0.68 - 1.05	0.1193	0.7803	0.955137	0.87 - 1.04	0.3138	0.7261	0.911923	0.88 - 0.95	7.93e-07	Main
11	60063985	chr11:60063985:A:G	4	MS4A6A	A	G	1.04442	0.98 - 1.12	4.29e-07	0.7949	0.986393	0.89 - 1.09	0.7886	0.8314	0.997703	0.86 - 1.15	0.9752	0.7468	1.02696	0.94 - 1.12	0.539	0.7214	1.11093	1.07 - 1.15	1.65e-08	Main
7	70976540	chr7:70976540:C:T	4		T	C	0.843395	0.79 - 0.9	4.33e-07	0.120575	0.841365	0.75 - 0.95	0.004693	0.0043	0.8824	0.37 - 2.12	0.779189	0.0734	0.867014	0.75 - 1	0.0573	0.0316	0.835103	0.76 - 0.92	0.00012	Main
6	47630389	chr6:47630389:C:T	4	CD2AP	T	C	1.08765	1.05 - 1.12	4.49e-07	0.2721	1.02942	0.94 - 1.13	0.5322	0.1322	1.21908	0.98 - 1.51	0.073	0.2384	1.07756	0.99 - 1.18	0.0924	0.2487	1.09626	1.06 - 1.14	2.23e-06	Main
19	44730874	chr19:44730874:G:A	4		A	G	1.10159	1.04 - 1.16	4.51e-07	0.2657	1.06791	0.97 - 1.17	0.1638	0.3351	1.22679	1.08 - 1.39	0.00129	0.2597	1.131	1.04 - 1.23	0.00396	0.2991	1.06449	1.03 - 1.1	0.000751	Main
6	47479305	chr6:47479305:T:A	4	CD2AP	A	T	1.08669	1.05 - 1.12	4.52e-07	0.1935	1.04603	0.94 - 1.16	0.3902	0.1307	1.2031	0.97 - 1.49	0.095	0.2195	1.04802	0.96 - 1.15	0.3044	0.2738	1.09549	1.06 - 1.14	1.13e-06	Main
8	27373120	chr8:27373120:A:G	4	PTK2B	A	G	0.931425	0.9 - 0.96	4.58e-07	0.467	0.985309	0.91 - 1.07	0.7224	0.7975	0.922932	0.8 - 1.06	0.259	0.5897	0.952562	0.88 - 1.03	0.2062	0.66	0.912835	0.88 - 0.95	2.42e-07	Main
2	127132740	chr2:127132740:C:A	4	BIN1	A	C	1.1024	1.06 - 1.15	4.59e-07	0.0687	1.08556	0.92 - 1.28	0.3207	0.0703	1.02071	0.72 - 1.46	0.9101	0.1463	1.01857	0.92 - 1.13	0.7272	0.1868	1.12064	1.07 - 1.17	1.22e-07	Main
6	47511400	chr6:47511400:G:A	4	CD2AP	A	G	1.0872	1.05 - 1.12	4.6e-07	0.1871	1.05401	0.95 - 1.17	0.3219	0.129	1.18649	0.95 - 1.47	0.1232	0.2143	1.05834	0.97 - 1.16	0.2161	0.2685	1.09363	1.05 - 1.13	1.95e-06	Main
11	60334245	chr11:60334245:A:G	4	MS4A6A	A	G	0.928328	0.9 - 0.96	4.6e-07	0.6608	0.911194	0.84 - 0.99	0.03349	0.6096	0.923393	0.82 - 1.04	0.1725	0.6568	0.944783	0.87 - 1.02	0.1478	0.6515	0.9283	0.9 - 0.96	2.16e-05	Main
19	45202322	chr19:45202322:T:A	4		A	T	1.0817	0.94 - 1.24	4.63e-07	0.4938	0.972875	0.89 - 1.06	0.5307	0.1728	1.61559	0.78 - 3.35	0.1981	0.2324	1.02296	0.93 - 1.12	0.6314	0.0787	1.21119	1.13 - 1.29	9.15e-09	Main
19	45018965	chr19:45018965:G:C	2		C	G	2.0731	1.56 - 2.75	4.67e-07	0.002159	1.72359	0.59 - 5.02	0.31827	NA	NA	NA	NA	NA	NA	NA	NA	0.0046	2.10181	1.57 - 2.81	6.12e-07	Main
19	44797903	chr19:44797903:A:G	4		A	G	1.09475	0.95 - 1.26	4.91e-07	0.8732	1.08654	0.96 - 1.23	0.1844	0.9784	1.00874	0.56 - 1.82	0.9768	0.8832	0.973556	0.87 - 1.09	0.6445	0.9437	1.23565	1.15 - 1.33	2.35e-08	Main
8	141438074	chr8:141438074:T:C	2		T	C	0.293118	0.11 - 0.8	4.91e-07	0.993931	0.473596	0.28 - 0.81	0.005793	NA	NA	NA	NA	0.9968	0.169416	0.08 - 0.36	2.82e-06	NA	NA	NA	NA	Main
2	127134047	chr2:127134047:C:T	4	BIN1	T	C	1.09887	1.05 - 1.15	4.97e-07	0.0952	1.13394	0.99 - 1.3	0.07881	0.068	1.06812	0.73 - 1.56	0.7317	0.156	1.01308	0.92 - 1.12	0.7999	0.1852	1.11628	1.07 - 1.16	3.72e-07	Main
19	44908822	chr19:44908822:C:T	4	APOE Region	T	C	0.698675	0.62 - 0.79	2e-30	0.103	0.729935	0.63 - 0.85	4.59e-05	0.0398	0.788045	0.49 - 1.27	0.3308	0.0558	0.768742	0.65 - 0.91	0.00251	0.0589	0.629267	0.58 - 0.69	3.67e-26	APOE4_adjusted
19	44909976	chr19:44909976:G:T	4	APOE Region	T	G	0.711749	0.62 - 0.82	4.77e-30	0.1117	0.738082	0.64 - 0.85	4.35e-05	0.0389	0.783409	0.48 - 1.27	0.3219	0.0584	0.796443	0.67 - 0.94	0.0076	0.059	0.627947	0.58 - 0.68	2.25e-26	APOE4_adjusted
19	44912383	chr19:44912383:G:A	4	APOE Region	A	G	0.869828	0.74 - 1.02	1.72e-20	0.2881	0.818731	0.73 - 0.91	0.000328	0.0687	1.38874	0.98 - 1.97	0.0666	0.1666	0.905562	0.81 - 1.02	0.0979	0.1071	0.737418	0.69 - 0.79	1.56e-19	APOE4_adjusted
2	127135234	chr2:127135234:C:T	4	BIN1	T	C	1.15316	1.1 - 1.21	1.84e-20	0.3975	1.16265	1.06 - 1.27	0.000915	0.3473	1.01339	0.84 - 1.22	0.89	0.407	1.11149	1.03 - 1.2	0.00791	0.402	1.19101	1.14 - 1.24	6.2e-18	APOE4_adjusted
19	44921921	chr19:44921921:G:A	4	APOE Region	A	G	0.726476	0.62 - 0.85	4.37e-20	0.0792	0.782235	0.66 - 0.93	0.005343	0.0381	0.794931	0.48 - 1.32	0.3774	0.0461	0.801877	0.66 - 0.97	0.0213	0.0407	0.626003	0.56 - 0.69	1.1e-18	APOE4_adjusted
19	44923535	chr19:44923535:G:A	4	APOE Region	A	G	0.726941	0.62 - 0.85	5.41e-20	0.0785	0.782313	0.66 - 0.93	0.005537	0.0399	0.793025	0.49 - 1.29	0.3488	0.0467	0.800675	0.66 - 0.96	0.0194	0.0409	0.628449	0.57 - 0.7	1.67e-18	APOE4_adjusted
19	44911142	chr19:44911142:C:A	4	APOE Region	A	C	0.828027	0.72 - 0.95	5.95e-20	0.1743	0.88232	0.79 - 0.99	0.03317	0.0388	0.807995	0.5 - 1.3	0.3771	0.1014	0.90683	0.8 - 1.03	0.1348	0.1044	0.731177	0.68 - 0.78	3.3e-20	APOE4_adjusted
19	44834661	chr19:44834661:G:A	3	APOE Region	A	G	1.47836	1.36 - 1.61	1.49e-19	0.007461	1.34325	0.87 - 2.07	0.182396	NA	NA	NA	NA	0.0063	1.23701	0.71 - 2.14	0.4471	0.0539	1.49063	1.37 - 1.63	1.61e-19	APOE4_adjusted
19	44913574	chr19:44913574:T:G	4	APOE Region	T	G	1.13191	0.96 - 1.33	2.4e-19	0.6959	1.19746	1.07 - 1.34	0.001354	0.9332	0.718421	0.5 - 1.03	0.0741	0.8285	1.07433	0.96 - 1.21	0.227	0.8929	1.35256	1.27 - 1.44	3.3e-19	APOE4_adjusted
19	44848259	chr19:44848259:C:G	3	APOE Region	C	G	0.705365	0.64 - 0.78	1.56e-18	0.991912	0.63117	0.42 - 0.95	0.027743	NA	NA	NA	NA	0.9906	0.938568	0.62 - 1.43	0.7686	0.9379	0.698654	0.64 - 0.76	3.32e-18	APOE4_adjusted
19	44904463	chr19:44904463:C:G	4	APOE Region	C	G	0.661318	0.46 - 0.95	1.15e-17	0.866115	0.602499	0.54 - 0.68	3.26e-17	0.968603	0.408122	0.25 - 0.67	0.000476	0.9209	0.992627	0.84 - 1.17	0.9312	0.998	0.673007	0.39 - 1.17	0.1594	APOE4_adjusted
2	127133851	chr2:127133851:A:C	4	BIN1	A	C	0.888936	0.84 - 0.94	1.49e-17	0.4322	0.888785	0.81 - 0.97	0.008967	0.6233	1.0406	0.86 - 1.26	0.6888	0.5197	0.91174	0.84 - 0.98	0.0189	0.5749	0.847894	0.82 - 0.88	1.63e-16	APOE4_adjusted
19	44897490	chr19:44897490:T:A	4	APOE Region	A	T	0.732685	0.62 - 0.87	1.49e-16	0.1025	0.753218	0.65 - 0.88	0.000235	0.0425	0.856501	0.54 - 1.36	0.5085	0.055	0.830357	0.7 - 0.99	0.0349	0.0258	0.611036	0.54 - 0.69	2.69e-14	APOE4_adjusted
19	44865946	chr19:44865946:G:A	4	APOE Region	A	G	0.653672	0.59 - 0.72	4.15e-16	0.007429	0.704695	0.43 - 1.14	0.156024	0.990181	0.373488	0.08 - 1.69	0.200508	0.0157	0.746993	0.55 - 1.02	0.0693	0.0261	0.642493	0.58 - 0.72	3.55e-15	APOE4_adjusted
19	44899005	chr19:44899005:T:G	4	APOE Region	T	G	1.33085	1.1 - 1.61	1.46e-15	0.8898	1.24882	1.08 - 1.45	0.002912	0.9575	1.16183	0.73 - 1.84	0.5224	0.9427	1.18851	1 - 1.41	0.0466	0.9742	1.64592	1.45 - 1.87	1.39e-14	APOE4_adjusted
19	44915229	chr19:44915229:G:A	3	APOE Region	A	G	1.32642	0.9 - 1.96	3.96e-15	0.00414	1.60994	0.86 - 3.01	0.134826	NA	NA	NA	NA	0.0045	0.763761	0.41 - 1.44	0.4041	0.0356	1.53864	1.39 - 1.71	8.99e-16	APOE4_adjusted
19	44893416	chr19:44893416:G:T	4	APOE Region	T	G	1.46565	0.97 - 2.21	5.12e-15	0.138913	1.55	1.38 - 1.74	2.74e-14	0.0303	2.58458	1.55 - 4.32	0.000287	0.0688	0.900325	0.76 - 1.07	0.2361	0.0017	1.53587	0.82 - 2.87	0.1786	APOE4_adjusted
19	44816374	chr19:44816374:G:A	3	APOE Region	A	G	0.676543	0.61 - 0.75	7.29e-15	0.009621	0.774986	0.53 - 1.13	0.186567	NA	NA	NA	NA	0.006	0.741485	0.43 - 1.27	0.2772	0.031	0.667577	0.6 - 0.74	1.28e-14	APOE4_adjusted
19	44889415	chr19:44889415:AT:A	4	APOE Region	A	AT	0.665618	0.57 - 0.77	2.69e-14	0.0114	0.886211	0.55 - 1.44	0.6234	0.0309	0.87792	0.5 - 1.54	0.6514	0.018	0.692463	0.51 - 0.95	0.0218	0.0262	0.615389	0.54 - 0.7	4.32e-14	APOE4_adjusted
19	44862190	chr19:44862190:G:A	3	APOE Region	A	G	1.3804	0.99 - 1.93	4.07e-14	0.004044	1.60905	0.87 - 2.98	0.129638	NA	NA	NA	NA	0.0034	0.748488	0.35 - 1.59	0.4508	0.0342	1.5212	1.37 - 1.69	1.68e-14	APOE4_adjusted
19	44893972	chr19:44893972:G:A	4	APOE Region	A	G	0.782063	0.63 - 0.97	1.34e-13	0.08	0.820862	0.69 - 0.97	0.02106	0.0398	0.936786	0.58 - 1.51	0.7892	0.0499	0.895924	0.75 - 1.07	0.2306	0.0257	0.612259	0.54 - 0.7	3.7e-14	APOE4_adjusted
19	44793107	chr19:44793107:G:A	3	APOE Region	A	G	0.617578	0.49 - 0.78	1.59e-13	0.003632	0.870707	0.42 - 1.8	0.707692	NA	NA	NA	NA	0.0083	0.76552	0.46 - 1.27	0.2974	0.0142	0.56293	0.48 - 0.65	4.65e-14	APOE4_adjusted
19	44821499	chr19:44821499:C:G	3	APOE Region	C	G	0.670126	0.6 - 0.75	2.99e-13	0.995615	0.604502	0.33 - 1.11	0.102338	NA	NA	NA	NA	0.9968	1.03314	0.47 - 2.29	0.9358	0.9674	0.66691	0.6 - 0.74	3.61e-13	APOE4_adjusted
19	44920677	chr19:44920677:G:A	3	APOE Region	A	G	1.32633	0.94 - 1.86	7.83e-13	0.120614	1.59236	1.41 - 1.8	4.04e-14	NA	NA	NA	NA	0.0697	1.05169	0.88 - 1.25	0.5733	0.0018	1.44051	0.79 - 2.64	0.2366	APOE4_adjusted
19	44905218	chr19:44905218:A:G	4	APOE Region	A	G	0.640651	0.43 - 0.95	1.31e-12	0.902865	0.634144	0.56 - 0.72	8.39e-12	0.965447	0.456996	0.28 - 0.75	0.00186	0.9461	1.04071	0.86 - 1.26	0.6797	0.9982	0.381631	0.17 - 0.83	0.0158	APOE4_adjusted
19	44886339	chr19:44886339:G:A	4	APOE Region	A	G	0.78784	0.67 - 0.93	2.53e-12	0.1276	0.829527	0.72 - 0.95	0.006627	0.0385	0.901225	0.57 - 1.43	0.6577	0.0588	0.876516	0.74 - 1.04	0.1223	0.0293	0.657507	0.58 - 0.74	6.68e-12	APOE4_adjusted
2	127132061	chr2:127132061:G:A	4	BIN1	A	G	1.13035	1.09 - 1.17	3.48e-12	0.2109	1.12389	1.01 - 1.25	0.03088	0.0785	1.11874	0.78 - 1.6	0.5421	0.2737	1.05633	0.97 - 1.15	0.212	0.3459	1.14901	1.1 - 1.2	1.29e-11	APOE4_adjusted
19	44908684	chr19:44908684:T:C	4	APOE Region	T	C	0.69453	0.58 - 0.83	4.25e-12	0.7583	0.874153	0.58 - 1.33	0.5269	0.8335	0.752165	0.58 - 0.97	0.0285	0.8063	0.739338	0.56 - 0.98	0.0344	0.7595	0.57932	0.49 - 0.68	2.33e-11	APOE4_adjusted
2	127131181	chr2:127131181:A:C	4	BIN1	A	C	0.886167	0.85 - 0.92	4.91e-12	0.7896	0.89003	0.8 - 0.99	0.032	0.9225	0.892169	0.62 - 1.28	0.536	0.7266	0.94819	0.87 - 1.03	0.2268	0.6546	0.870315	0.84 - 0.91	1.43e-11	APOE4_adjusted
19	44883598	chr19:44883598:A:G	4	APOE Region	A	G	0.688479	0.46 - 1.04	1.2e-11	0.882002	0.676035	0.6 - 0.76	5.72e-11	0.968019	0.389933	0.24 - 0.65	0.000264	0.9354	1.09626	0.92 - 1.31	0.3016	0.9989	0.545529	0.15 - 2.03	0.3654	APOE4_adjusted
19	44897518	chr19:44897518:T:G	4	APOE Region	T	G	0.694572	0.5 - 0.97	1.33e-11	0.885625	0.663405	0.59 - 0.75	4.04e-11	0.968525	0.415501	0.25 - 0.69	0.000596	0.9317	1.00793	0.85 - 1.2	0.9292	0.9982	0.68154	0.38 - 1.21	0.1903	APOE4_adjusted
6	41161514	chr6:41161514:C:T	2	TREM2	T	C	1.1012	0.21 - 5.66	2.08e-11	0.001257	0.414588	0.11 - 1.56	0.19337	NA	NA	NA	NA	NA	NA	NA	NA	0.0067	2.24768	1.8 - 2.81	1.36e-12	APOE4_adjusted
1	207577223	chr1:207577223:T:C	4	CR1	T	C	1.13591	1.04 - 1.24	2.24e-11	0.0424	1.15327	0.91 - 1.46	0.2346	0.0589	1.56299	0.64 - 3.82	0.3274	0.1221	1.03458	0.92 - 1.16	0.5719	0.203	1.18459	1.13 - 1.24	4.54e-12	APOE4_adjusted
1	207518704	chr1:207518704:A:G	4	CR1	A	G	1.15356	1.09 - 1.22	2.59e-11	0.0451	1.18471	0.94 - 1.49	0.1466	0.0454	1.25295	0.94 - 1.66	0.1199	0.1304	1.05285	0.94 - 1.18	0.3803	0.2018	1.17621	1.12 - 1.23	3.82e-11	APOE4_adjusted
19	44903861	chr19:44903861:G:A	4	APOE Region	A	G	1.44555	1.02 - 2.05	3.26e-11	0.111277	1.50216	1.33 - 1.7	1.28e-10	0.0312	2.45037	1.48 - 4.05	0.000476	0.0665	0.965316	0.81 - 1.15	0.6974	0.0018	1.51528	0.84 - 2.72	0.1636	APOE4_adjusted
2	127135192	chr2:127135192:G:T	4	BIN1	T	G	1.12495	1.06 - 1.2	4.2e-11	0.2137	1.22483	1.1 - 1.36	0.000224	0.1629	0.905562	0.7 - 1.17	0.4467	0.2538	1.09297	1 - 1.19	0.0492	0.309	1.12874	1.08 - 1.18	1.61e-08	APOE4_adjusted
19	44904180	chr19:44904180:G:T	4	APOE Region	T	G	1.44389	1.02 - 2.05	5.56e-11	0.110918	1.49426	1.32 - 1.69	2.32e-10	0.0312	2.45012	1.48 - 4.05	0.000475	0.0665	0.960886	0.8 - 1.15	0.6606	0.0018	1.53081	0.85 - 2.75	0.1535	APOE4_adjusted
19	44899213	chr19:44899213:C:T	4	APOE Region	T	C	1.43761	1.01 - 2.04	7.3e-11	0.109936	1.49116	1.32 - 1.69	2.84e-10	0.0312	2.43032	1.47 - 4.02	0.000531	0.0659	0.952467	0.8 - 1.14	0.5924	0.0017	1.52837	0.85 - 2.74	0.1553	APOE4_adjusted
19	44899862	chr19:44899862:C:T	4	APOE Region	T	C	1.43909	1.02 - 2.03	7.85e-11	0.110386	1.49036	1.32 - 1.69	3.04e-10	0.0312	2.43122	1.47 - 4.02	0.000528	0.0664	0.961174	0.8 - 1.15	0.6629	0.0017	1.52684	0.85 - 2.74	0.1563	APOE4_adjusted
2	127136522	chr2:127136522:G:A	4	BIN1	A	G	1.12774	1.06 - 1.2	8.29e-11	0.1611	1.24259	1.1 - 1.4	0.000394	0.1603	0.922563	0.71 - 1.19	0.5408	0.2338	1.09538	1 - 1.2	0.0509	0.3101	1.12851	1.08 - 1.18	1.77e-08	APOE4_adjusted
19	44901322	chr19:44901322:G:T	4	APOE Region	T	G	1.43649	1.01 - 2.04	9.12e-11	0.110746	1.48422	1.31 - 1.68	3.72e-10	0.0313	2.44217	1.48 - 4.04	0.000495	0.066	0.954565	0.8 - 1.14	0.6085	0.0018	1.52684	0.85 - 2.74	0.155	APOE4_adjusted
1	207621975	chr1:207621975:A:G	4	CR1	A	G	1.09644	1.01 - 1.19	1.06e-10	0.1931	1.17692	1.05 - 1.31	0.003779	0.4009	0.977653	0.87 - 1.1	0.7137	0.1709	1.03884	0.94 - 1.15	0.4608	0.2058	1.17011	1.12 - 1.23	1.05e-10	APOE4_adjusted
1	207510847	chr1:207510847:T:G	4	CR1	T	G	1.13578	1.04 - 1.23	1.17e-10	0.043	1.18792	0.94 - 1.51	0.1565	0.0745	1.57507	0.64 - 3.85	0.3194	0.1287	1.03469	0.92 - 1.16	0.5658	0.2032	1.17645	1.12 - 1.23	3.91e-11	APOE4_adjusted
1	207512620	chr1:207512620:A:C	4	CR1	A	C	1.13542	1.04 - 1.24	1.21e-10	0.0427	1.18744	0.94 - 1.51	0.1558	0.0721	1.64001	0.67 - 4.04	0.2824	0.129	1.03458	0.92 - 1.16	0.5659	0.2032	1.17621	1.12 - 1.23	4.05e-11	APOE4_adjusted
1	207625371	chr1:207625371:T:G	4	CR1	T	G	1.09541	1 - 1.19	1.21e-10	0.1941	1.17492	1.05 - 1.31	0.004173	0.4018	0.975603	0.86 - 1.1	0.69	0.1714	1.03863	0.94 - 1.15	0.463	0.2063	1.17	1.12 - 1.23	1.08e-10	APOE4_adjusted
1	207625349	chr1:207625349:C:T	4	CR1	T	C	0.913785	0.84 - 1	1.26e-10	0.8059	0.851037	0.76 - 0.95	0.004143	0.5994	1.0285	0.91 - 1.16	0.6504	0.8286	0.963291	0.87 - 1.07	0.4697	0.7937	0.854704	0.81 - 0.9	1.08e-10	APOE4_adjusted
1	207626529	chr1:207626529:A:C	4	CR1	A	C	1.09442	1 - 1.19	1.52e-10	0.1939	1.17363	1.05 - 1.31	0.00447	0.4016	0.974822	0.86 - 1.1	0.6806	0.1715	1.03749	0.94 - 1.15	0.4769	0.2063	1.16929	1.11 - 1.23	1.3e-10	APOE4_adjusted
1	207524699	chr1:207524699:T:C	4	CR1	T	C	1.10893	1.01 - 1.22	1.86e-10	0.0668	1.26478	1.05 - 1.52	0.01226	0.409	0.980591	0.87 - 1.11	0.7561	0.1412	1.06407	0.95 - 1.19	0.2738	0.2153	1.16824	1.11 - 1.22	9.52e-11	APOE4_adjusted
11	86109035	chr11:86109035:A:G	4	PICALM	A	G	0.892927	0.86 - 0.92	1.88e-10	0.1358	0.916219	0.81 - 1.04	0.1808	0.392	0.876867	0.78 - 0.99	0.0326	0.2632	0.912744	0.84 - 1	0.0429	0.3204	0.888163	0.85 - 0.93	1.78e-08	APOE4_adjusted
19	44923805	chr19:44923805:CAA:C	3	APOE Region	CAA	C	0.789323	0.56 - 1.11	2.05e-10	0.887625	0.642788	0.57 - 0.73	7.25e-12	NA	NA	NA	NA	0.9337	0.973264	0.81 - 1.16	0.765	0.9981	0.801877	0.44 - 1.45	0.4646	APOE4_adjusted
11	86121382	chr11:86121382:T:C	4	PICALM	T	C	0.893213	0.86 - 0.92	2.11e-10	0.138	0.911285	0.8 - 1.04	0.1536	0.3906	0.875991	0.78 - 0.99	0.0323	0.266	0.91512	0.84 - 1	0.0488	0.3238	0.888607	0.85 - 0.93	2.14e-08	APOE4_adjusted
1	207629207	chr1:207629207:A:C	4	CR1	A	C	1.12287	1.02 - 1.23	2.33e-10	0.0451	1.12942	0.9 - 1.42	0.2934	0.0481	1.28069	0.84 - 1.96	0.2518	0.1198	1.0144	0.9 - 1.14	0.8142	0.201	1.17657	1.12 - 1.23	3.72e-11	APOE4_adjusted
19	44894949	chr19:44894949:A:G	4	APOE Region	A	G	0.663577	0.46 - 0.97	2.53e-10	0.915621	0.656981	0.57 - 0.75	1.3e-09	0.969205	0.400817	0.24 - 0.67	0.000406	0.9526	1.0141	0.83 - 1.25	0.8938	0.9991	0.465613	0.14 - 1.57	0.2183	APOE4_adjusted
11	86120204	chr11:86120204:G:A	4	PICALM	A	G	1.11856	1.08 - 1.16	2.71e-10	0.8584	1.08578	0.96 - 1.23	0.1995	0.6096	1.14065	1.01 - 1.29	0.0333	0.7325	1.09308	1 - 1.19	0.0472	0.6761	1.12536	1.08 - 1.17	2.13e-08	APOE4_adjusted
2	127136908	chr2:127136908:A:T	4	BIN1	A	T	0.946712	0.86 - 1.04	2.77e-10	0.5237	0.981866	0.9 - 1.07	0.6824	0.6998	0.988862	0.81 - 1.21	0.9121	0.6063	0.998301	0.92 - 1.08	0.9664	0.6995	0.861138	0.83 - 0.9	3.89e-12	APOE4_adjusted
11	86103444	chr11:86103444:T:G	4	PICALM	T	G	0.894053	0.86 - 0.93	2.89e-10	0.1377	0.909828	0.8 - 1.03	0.1468	0.3898	0.877218	0.78 - 0.99	0.0343	0.2704	0.925982	0.85 - 1.01	0.0863	0.3244	0.887453	0.85 - 0.92	1.45e-08	APOE4_adjusted
2	127137039	chr2:127137039:A:G	4	BIN1	A	G	0.948959	0.86 - 1.04	3.11e-10	0.5211	0.982947	0.9 - 1.07	0.6993	0.678	0.997004	0.83 - 1.2	0.9746	0.6049	0.998601	0.92 - 1.08	0.9717	0.697	0.861828	0.83 - 0.9	3.4e-12	APOE4_adjusted
1	207573951	chr1:207573951:A:G	4	CR1	A	G	1.09465	0.99 - 1.21	3.15e-10	0.0568	1.21119	0.99 - 1.48	0.05961	0.4115	0.988269	0.88 - 1.12	0.8486	0.1263	1.03066	0.92 - 1.16	0.6097	0.2081	1.17515	1.12 - 1.23	3.02e-11	APOE4_adjusted
2	127090354	chr2:127090354:G:A	4	BIN1	A	G	1.11108	1.06 - 1.17	3.62e-10	0.0852	1.13667	0.97 - 1.33	0.1152	0.0807	0.908827	0.63 - 1.31	0.6063	0.2368	1.05169	0.96 - 1.15	0.2791	0.356	1.13769	1.09 - 1.18	2.48e-10	APOE4_adjusted
11	86120499	chr11:86120499:C:A	4	PICALM	A	C	1.11615	1.08 - 1.15	4.25e-10	0.8566	1.07026	0.94 - 1.21	0.2872	0.6145	1.1394	1.01 - 1.29	0.0335	0.7288	1.09101	1 - 1.19	0.051	0.6681	1.12412	1.08 - 1.17	2.29e-08	APOE4_adjusted
1	207512441	chr1:207512441:T:C	4	CR1	T	C	1.1076	1.01 - 1.22	5.1e-10	0.0668	1.26871	1.06 - 1.52	0.01113	0.4112	0.965702	0.85 - 1.09	0.5823	0.1471	1.07842	0.97 - 1.2	0.1769	0.2154	1.16311	1.11 - 1.22	3.47e-10	APOE4_adjusted
1	207564732	chr1:207564732:T:C	4	CR1	T	C	1.08462	0.98 - 1.2	5.22e-10	0.0644	1.11684	0.92 - 1.35	0.2545	0.4113	0.977556	0.86 - 1.11	0.7177	0.133	1.04707	0.93 - 1.17	0.4309	0.2117	1.1788	1.12 - 1.24	2.88e-11	APOE4_adjusted
11	86117509	chr11:86117509:C:G	4	PICALM	C	G	0.894822	0.86 - 0.93	5.31e-10	0.1399	0.911102	0.8 - 1.03	0.1487	0.3905	0.875378	0.78 - 0.99	0.0313	0.261	0.918696	0.84 - 1	0.061	0.3128	0.890208	0.85 - 0.93	4.7e-08	APOE4_adjusted
11	86120648	chr11:86120648:A:G	4	PICALM	A	G	0.897385	0.87 - 0.93	5.6e-10	0.1688	0.931089	0.83 - 1.05	0.2325	0.4096	0.855303	0.76 - 0.96	0.0109	0.288	0.921733	0.85 - 1	0.0628	0.3405	0.892883	0.86 - 0.93	5.65e-08	APOE4_adjusted
1	207613197	chr1:207613197:A:G	4	CR1	A	G	1.09217	1.01 - 1.19	5.7e-10	0.1804	1.15986	1.04 - 1.3	0.01066	0.4035	0.983439	0.87 - 1.11	0.7857	0.17	1.0349	0.93 - 1.15	0.5078	0.2084	1.16521	1.11 - 1.22	2.86e-10	APOE4_adjusted
11	86119115	chr11:86119115:T:C	4	PICALM	T	C	0.894849	0.86 - 0.93	5.73e-10	0.1353	0.915486	0.8 - 1.04	0.1785	0.3902	0.875991	0.78 - 0.99	0.0323	0.2585	0.914297	0.84 - 1	0.0486	0.3122	0.890742	0.85 - 0.93	5.47e-08	APOE4_adjusted
11	86101168	chr11:86101168:C:T	4	PICALM	T	C	1.11382	1.08 - 1.15	5.74e-10	0.8313	1.07315	0.95 - 1.21	0.237	0.5912	1.16486	1.03 - 1.31	0.013	0.7077	1.07358	0.99 - 1.17	0.1039	0.6557	1.12243	1.08 - 1.17	2.79e-08	APOE4_adjusted
11	86103988	chr11:86103988:G:A	4	PICALM	A	G	1.11364	1.08 - 1.15	6.03e-10	0.8321	1.07219	0.95 - 1.21	0.2424	0.5881	1.16323	1.03 - 1.31	0.0135	0.7081	1.07358	0.99 - 1.17	0.104	0.6564	1.12243	1.08 - 1.17	2.71e-08	APOE4_adjusted
11	86113817	chr11:86113817:A:G	4	PICALM	A	G	0.90275	0.87 - 0.93	6.3e-10	0.3553	0.916952	0.84 - 1	0.06115	0.4128	0.856501	0.76 - 0.97	0.0113	0.3665	0.944783	0.87 - 1.02	0.1644	0.3668	0.895118	0.86 - 0.93	5.97e-08	APOE4_adjusted
19	44843409	chr19:44843409:C:G	3	APOE Region	C	G	0.976217	0.5 - 1.91	7.55e-10	0.996502	0.974179	0.52 - 1.83	0.935316	NA	NA	NA	NA	0.9965	1.94663	0.93 - 4.06	0.0756	0.9823	0.611769	0.53 - 0.71	4.13e-11	APOE4_adjusted
19	44916828	chr19:44916828:A:C	4	APOE Region	A	C	0.768911	0.55 - 1.07	8.72e-10	0.887494	0.661384	0.58 - 0.75	5.29e-11	0.992029	0.409761	0.13 - 1.26	0.118486	0.9325	1.01654	0.85 - 1.22	0.8578	0.9981	0.778178	0.44 - 1.37	0.3871	APOE4_adjusted
11	86100322	chr11:86100322:T:C	4	PICALM	T	C	0.898894	0.87 - 0.93	8.87e-10	0.1686	0.932674	0.83 - 1.05	0.2431	0.4085	0.855987	0.76 - 0.97	0.0114	0.292	0.93342	0.86 - 1.02	0.1146	0.3415	0.892258	0.86 - 0.93	4.42e-08	APOE4_adjusted
19	44912921	chr19:44912921:G:T	3	APOE Region	T	G	0.920517	0.77 - 1.11	1.03e-09	0.453	0.906468	0.82 - 1	0.0452	0.2026	1.2141	0.96 - 1.54	0.1064	NA	NA	NA	NA	0.3019	0.783253	0.73 - 0.84	1.81e-10	APOE4_adjusted
2	127122873	chr2:127122873:A:G	4	BIN1	A	G	0.915743	0.86 - 0.98	1.14e-09	0.2038	0.88285	0.79 - 0.98	0.02425	0.4466	0.9994	0.88 - 1.14	0.9926	0.2571	0.962328	0.88 - 1.05	0.3924	0.2549	0.868229	0.83 - 0.91	5.33e-10	APOE4_adjusted
2	127126323	chr2:127126323:G:A	4	BIN1	A	G	1.09216	1.02 - 1.17	1.25e-09	0.8054	1.12491	1.01 - 1.26	0.03639	0.5505	1.01248	0.89 - 1.15	0.8503	0.7458	1.03479	0.95 - 1.13	0.4495	0.7454	1.15246	1.1 - 1.21	4.61e-10	APOE4_adjusted
1	207623552	chr1:207623552:A:T	4	CR1	A	T	1.07784	0.97 - 1.2	1.31e-09	0.0579	1.15824	0.95 - 1.41	0.1432	0.402	0.976286	0.86 - 1.1	0.6978	0.1231	1.01187	0.9 - 1.14	0.8438	0.2055	1.17316	1.12 - 1.23	5.53e-11	APOE4_adjusted
11	86117506	chr11:86117506:G:A	4	PICALM	A	G	1.11187	1.07 - 1.15	1.43e-09	0.8293	1.07197	0.95 - 1.2	0.2423	0.5904	1.16988	1.04 - 1.32	0.0105	0.7171	1.08112	0.99 - 1.18	0.0767	0.6702	1.11739	1.07 - 1.16	1.29e-07	APOE4_adjusted
19	1001778	chr19:1001778:C:A	3	ABCA7	A	C	1.22634	0.94 - 1.59	1.45e-09	0.100673	1.49837	1.32 - 1.7	2.45e-10	NA	NA	NA	NA	0.0416	1.2084	1 - 1.47	0.0556	0.0027	0.823493	0.53 - 1.28	0.3923	APOE4_adjusted
12	113643122	chr12:113643122:C:T	3	LHX5-AS1	T	C	0.566969	0.28 - 1.17	1.47e-09	0.017059	0.956849	0.71 - 1.28	0.767141	NA	NA	NA	NA	0.0368	0.396452	0.3 - 0.52	9.13e-11	0.0006	0.41753	0.14 - 1.27	0.1239	APOE4_adjusted
12	113643234	chr12:113643234:T:C	3	LHX5-AS1	T	C	1.76377	0.86 - 3.63	1.47e-09	0.982941	1.04509	0.78 - 1.4	0.767141	NA	NA	NA	NA	0.9632	2.52237	1.91 - 3.34	9.13e-11	0.9994	2.39504	0.79 - 7.29	0.1239	APOE4_adjusted
12	113643280	chr12:113643280:G:A	3	LHX5-AS1	A	G	0.576529	0.28 - 1.17	1.58e-09	0.017059	0.956839	0.71 - 1.28	0.767076	NA	NA	NA	NA	0.0368	0.396452	0.3 - 0.52	9.12e-11	0.0007	0.458544	0.16 - 1.29	0.1401	APOE4_adjusted
11	86145145	chr11:86145145:C:G	4	PICALM	C	G	0.897367	0.87 - 0.93	1.62e-09	0.1426	0.900234	0.79 - 1.02	0.1029	0.4006	0.877832	0.78 - 0.99	0.0343	0.2607	0.92988	0.85 - 1.02	0.1094	0.304	0.892347	0.86 - 0.93	1.08e-07	APOE4_adjusted
1	207633385	chr1:207633385:G:A	4	CR1	A	G	0.926751	0.84 - 1.02	1.73e-09	0.9041	0.898256	0.77 - 1.04	0.1609	0.5999	1.02953	0.91 - 1.16	0.6383	0.8619	0.962713	0.86 - 1.08	0.502	0.7943	0.854875	0.82 - 0.9	1.2e-10	APOE4_adjusted
11	86126627	chr11:86126627:T:C	4	PICALM	T	C	0.896452	0.87 - 0.93	1.85e-09	0.1308	0.902307	0.79 - 1.03	0.1241	0.3904	0.876166	0.78 - 0.99	0.0326	0.259	0.921272	0.84 - 1.01	0.0719	0.314	0.892793	0.86 - 0.93	1.84e-07	APOE4_adjusted
19	44913484	chr19:44913484:C:T	3	APOE Region	T	C	0.920765	0.76 - 1.11	1.87e-09	0.4938	0.907738	0.82 - 1.01	0.06585	0.2033	1.20671	0.95 - 1.53	0.1171	NA	NA	NA	NA	0.3018	0.78435	0.73 - 0.85	2.4e-10	APOE4_adjusted
2	127123792	chr2:127123792:A:G	4	BIN1	A	G	0.917117	0.86 - 0.98	1.93e-09	0.1955	0.890475	0.8 - 0.99	0.03883	0.4473	0.992826	0.87 - 1.13	0.9125	0.2543	0.965702	0.88 - 1.06	0.4397	0.255	0.868837	0.83 - 0.91	6.5e-10	APOE4_adjusted
19	44799247	chr19:44799247:G:A	3	APOE Region	A	G	0.654483	0.57 - 0.75	1.93e-09	0.004575	0.575584	0.32 - 1.05	0.06975	NA	NA	NA	NA	0.0028	0.661927	0.29 - 1.49	0.3179	0.0162	0.659087	0.57 - 0.76	1.08e-08	APOE4_adjusted
12	113645555	chr12:113645555:C:T	3	LHX5-AS1	T	C	0.560554	0.27 - 1.18	1.96e-09	0.016992	0.95933	0.72 - 1.29	0.781096	NA	NA	NA	NA	0.0354	0.387748	0.29 - 0.52	1.23e-10	0.0006	0.412178	0.13 - 1.26	0.1199	APOE4_adjusted
1	207505962	chr1:207505962:A:G	4	CR1	A	G	1.09833	1 - 1.2	2.01e-09	0.0744	1.21653	1.02 - 1.45	0.02573	0.4122	0.957241	0.85 - 1.08	0.4917	0.1519	1.07875	0.97 - 1.2	0.1708	0.2139	1.1587	1.11 - 1.21	1.01e-09	APOE4_adjusted
1	207627044	chr1:207627044:C:A	4	CR1	A	C	0.928031	0.85 - 1.02	2.26e-09	0.9024	0.910738	0.78 - 1.06	0.2194	0.5982	1.02491	0.91 - 1.16	0.6913	0.8611	0.962617	0.86 - 1.08	0.5008	0.794	0.855217	0.82 - 0.9	1.31e-10	APOE4_adjusted
1	207630796	chr1:207630796:A:C	4	CR1	A	C	1.07787	0.98 - 1.18	2.35e-09	0.0951	1.10142	0.95 - 1.28	0.204	0.3999	0.973459	0.86 - 1.1	0.6629	0.1385	1.0405	0.93 - 1.16	0.4833	0.2052	1.16883	1.11 - 1.23	1.37e-10	APOE4_adjusted
12	113641770	chr12:113641770:A:G	3	LHX5-AS1	A	G	1.74983	0.85 - 3.62	2.37e-09	0.982821	1.03232	0.77 - 1.38	0.830479	NA	NA	NA	NA	0.9633	2.50678	1.89 - 3.32	1.41e-10	0.9994	2.38429	0.78 - 7.26	0.1259	APOE4_adjusted
1	207627210	chr1:207627210:T:C	4	CR1	T	C	1.0772	0.98 - 1.18	2.69e-09	0.0976	1.09801	0.95 - 1.27	0.2193	0.4016	0.975115	0.86 - 1.1	0.6834	0.1389	1.03884	0.93 - 1.16	0.5008	0.206	1.16848	1.11 - 1.23	1.59e-10	APOE4_adjusted
1	207624893	chr1:207624893:C:G	3	CR1	C	G	1.07993	0.98 - 1.2	2.72e-09	0.6207	1.06801	0.97 - 1.17	0.158	0.4022	0.97609	0.86 - 1.1	0.6949	NA	NA	NA	NA	0.2098	1.16626	1.11 - 1.22	1.94e-10	APOE4_adjusted
11	86147496	chr11:86147496:G:A	4	PICALM	A	G	1.11251	1.07 - 1.15	3.15e-09	0.8679	1.08156	0.95 - 1.23	0.2357	0.5986	1.14717	1.02 - 1.29	0.0258	0.7435	1.08491	0.99 - 1.19	0.0739	0.6964	1.11784	1.07 - 1.17	2.01e-07	APOE4_adjusted
2	127130174	chr2:127130174:C:T	4	BIN1	T	C	0.91787	0.85 - 0.99	3.31e-09	0.1838	0.882497	0.79 - 0.99	0.02879	0.41	0.983832	0.87 - 1.12	0.8016	0.246	0.978436	0.89 - 1.07	0.632	0.2288	0.866581	0.83 - 0.91	1.1e-09	APOE4_adjusted
11	86100654	chr11:86100654:C:A	4	PICALM	A	C	1.1074	1.07 - 1.15	3.35e-09	0.8161	1.0431	0.93 - 1.17	0.4603	0.5908	1.17035	1.04 - 1.32	0.0105	0.7006	1.06407	0.98 - 1.16	0.1517	0.6584	1.11997	1.08 - 1.17	5.45e-08	APOE4_adjusted
2	127128075	chr2:127128075:G:A	4	BIN1	A	G	0.920719	0.87 - 0.97	3.53e-09	0.3141	0.92404	0.84 - 1.02	0.1007	0.4813	0.95839	0.85 - 1.09	0.5076	0.3374	0.97064	0.89 - 1.05	0.4714	0.2859	0.875465	0.84 - 0.91	1.05e-09	APOE4_adjusted
19	44737991	chr19:44737991:C:CA	4	APOE Region	CA	C	0.682952	0.56 - 0.84	3.63e-09	0.003408	1.00476	0.47 - 2.15	0.990266	0.989343	0.813426	0.27 - 2.41	0.709731	0.0087	0.889674	0.55 - 1.45	0.6372	0.014	0.620022	0.53 - 0.72	4.99e-10	APOE4_adjusted
1	207612944	chr1:207612944:A:G	4	CR1	A	G	1.07025	0.99 - 1.16	4e-09	0.4031	1.04854	0.96 - 1.15	0.2977	0.4035	0.98334	0.87 - 1.11	0.7849	0.2563	1.04707	0.96 - 1.14	0.3042	0.2087	1.16614	1.11 - 1.22	1.94e-10	APOE4_adjusted
1	207611623	chr1:207611623:A:G	4	CR1	A	G	1.07148	0.99 - 1.16	4.01e-09	0.4023	1.05127	0.96 - 1.15	0.2709	0.4027	0.980885	0.87 - 1.11	0.754	0.2554	1.05117	0.96 - 1.15	0.2654	0.2078	1.16532	1.11 - 1.22	2.18e-10	APOE4_adjusted
1	207613483	chr1:207613483:A:G	4	CR1	A	G	1.07036	0.99 - 1.16	4.17e-09	0.4035	1.04833	0.96 - 1.15	0.2996	0.4035	0.98334	0.87 - 1.11	0.7852	0.2566	1.04739	0.96 - 1.14	0.3008	0.2097	1.16672	1.11 - 1.22	1.8e-10	APOE4_adjusted
19	44920687	chr19:44920687:C:T	3	APOE Region	T	C	0.717451	0.55 - 0.93	4.58e-09	0.006165	0.856124	0.52 - 1.4	0.534109	NA	NA	NA	NA	0.007	0.914205	0.56 - 1.5	0.7233	0.0149	0.623005	0.54 - 0.72	7.74e-10	APOE4_adjusted
2	127127671	chr2:127127671:A:G	4	BIN1	A	G	1.08616	1.03 - 1.15	4.73e-09	0.6772	1.08426	0.99 - 1.19	0.08899	0.5185	1.04279	0.92 - 1.18	0.5141	0.6594	1.02994	0.95 - 1.12	0.4752	0.7137	1.14054	1.09 - 1.19	1.6e-09	APOE4_adjusted
19	1001801	chr19:1001801:G:C	3	ABCA7	C	G	1.24419	0.96 - 1.61	5.28e-09	0.090143	1.50069	1.32 - 1.71	1.23e-09	NA	NA	NA	NA	0.0374	1.23837	1 - 1.53	0.0475	0.0027	0.834435	0.53 - 1.3	0.4262	APOE4_adjusted
12	113641635	chr12:113641635:C:CT	3	LHX5-AS1	CT	C	0.574865	0.28 - 1.19	5.98e-09	0.016878	0.978964	0.73 - 1.31	0.887492	NA	NA	NA	NA	0.0361	0.401519	0.3 - 0.53	3.67e-10	0.0006	0.41824	0.14 - 1.27	0.1247	APOE4_adjusted
11	60312178	chr11:60312178:C:T	4	MS4A6A	T	C	1.08528	1.03 - 1.14	1.12e-08	0.6219	1.0248	0.94 - 1.12	0.587	0.7156	1.0002	0.88 - 1.14	0.9979	0.5897	1.12761	1.04 - 1.22	0.00235	0.6271	1.11717	1.07 - 1.16	6.44e-08	APOE4_adjusted
11	86092842	chr11:86092842:TA:T	4	PICALM	T	TA	1.10777	1.07 - 1.15	1.12e-08	0.8315	1.07176	0.95 - 1.21	0.2468	0.5046	1.16463	1.03 - 1.31	0.0133	0.7167	1.07165	0.98 - 1.17	0.1389	0.6647	1.11349	1.07 - 1.16	5.27e-07	APOE4_adjusted
11	86157598	chr11:86157598:T:C	4	PICALM	T	C	0.905933	0.88 - 0.94	1.17e-08	0.1586	0.949424	0.84 - 1.07	0.4017	0.388	0.883645	0.78 - 1	0.044	0.2964	0.912926	0.84 - 0.99	0.0366	0.3588	0.902217	0.87 - 0.94	6.03e-07	APOE4_adjusted
11	60254475	chr11:60254475:G:A	4	MS4A6A	A	G	0.928876	0.87 - 0.99	1.32e-08	0.1033	1.03427	0.9 - 1.19	0.6469	0.175	0.969863	0.83 - 1.14	0.7071	0.3069	0.932394	0.86 - 1.02	0.1073	0.3659	0.884617	0.85 - 0.92	2.26e-09	APOE4_adjusted
2	127128657	chr2:127128657:C:T	4	BIN1	T	C	1.10553	1.07 - 1.14	1.45e-08	0.2834	1.09582	1 - 1.21	0.06035	0.2496	1.11371	0.96 - 1.29	0.1447	0.2552	1.11684	1.02 - 1.22	0.014	0.2938	1.10418	1.06 - 1.15	3.95e-06	APOE4_adjusted
11	86138052	chr11:86138052:C:G	4	PICALM	C	G	0.911148	0.88 - 0.94	1.49e-08	0.2578	0.923393	0.83 - 1.02	0.123	0.4002	0.879414	0.78 - 0.99	0.0374	0.3717	0.898975	0.83 - 0.97	0.00926	0.4525	0.915578	0.88 - 0.95	8.25e-06	APOE4_adjusted
11	86138053	chr11:86138053:A:C	4	PICALM	A	C	0.911148	0.88 - 0.94	1.49e-08	0.2578	0.923393	0.83 - 1.02	0.123	0.4002	0.879414	0.78 - 0.99	0.0373	0.3717	0.898975	0.83 - 0.97	0.00926	0.4525	0.915578	0.88 - 0.95	8.25e-06	APOE4_adjusted
11	86128893	chr11:86128893:C:T	4	PICALM	T	C	1.10159	1.07 - 1.14	1.56e-08	0.86	1.10131	0.97 - 1.25	0.1421	0.609	1.14248	1.01 - 1.29	0.0311	0.7033	1.10694	1.02 - 1.21	0.0202	0.5964	1.09626	1.05 - 1.14	4.74e-06	APOE4_adjusted
11	86112282	chr11:86112282:C:T	4	PICALM	T	C	1.09557	1.06 - 1.13	1.58e-08	0.6138	1.09724	1 - 1.2	0.04256	0.6048	1.14065	1.01 - 1.29	0.033	0.5843	1.0808	1 - 1.17	0.0506	0.5473	1.09439	1.05 - 1.14	5.11e-06	APOE4_adjusted
2	127128582	chr2:127128582:C:T	4	BIN1	T	C	1.1051	1.07 - 1.14	1.63e-08	0.2833	1.09396	0.99 - 1.2	0.0657	0.2581	1.10927	0.96 - 1.28	0.1558	0.2552	1.11572	1.02 - 1.22	0.015	0.2936	1.10451	1.06 - 1.15	3.77e-06	APOE4_adjusted
2	127128840	chr2:127128840:A:C	4	BIN1	A	C	0.904856	0.87 - 0.94	1.63e-08	0.7204	0.920075	0.84 - 1.01	0.08877	0.7418	0.901315	0.78 - 1.04	0.1547	0.7451	0.892793	0.82 - 0.98	0.0118	0.7063	0.905018	0.87 - 0.94	3.4e-06	APOE4_adjusted
11	86130466	chr11:86130466:TGTGAAAA:T	4	PICALM	T	TGTGAAAA	1.10179	1.07 - 1.14	1.66e-08	0.8427	1.12558	1 - 1.27	0.05633	0.6056	1.13247	1 - 1.28	0.0442	0.7021	1.10109	1.01 - 1.21	0.0365	0.5964	1.09626	1.05 - 1.14	4.72e-06	APOE4_adjusted
2	127128795	chr2:127128795:T:C	4	BIN1	T	C	0.904973	0.87 - 0.94	1.7e-08	0.7204	0.920075	0.84 - 1.01	0.0886	0.7418	0.901225	0.78 - 1.04	0.1544	0.745	0.894402	0.82 - 0.98	0.0132	0.7063	0.904837	0.87 - 0.94	3.26e-06	APOE4_adjusted
19	44923556	chr19:44923556:C:T	3	APOE Region	T	C	1.24663	0.9 - 1.73	1.72e-08	0.103902	1.49785	1.32 - 1.7	7.81e-10	NA	NA	NA	NA	0.0646	1.0031	0.84 - 1.2	0.9734	0.0018	1.31561	0.69 - 2.49	0.4001	APOE4_adjusted
11	86098783	chr11:86098783:T:C	4	PICALM	T	C	0.905779	0.88 - 0.94	1.73e-08	0.1418	0.917594	0.81 - 1.04	0.1832	0.3907	0.876604	0.78 - 0.99	0.0334	0.2801	0.956667	0.88 - 1.04	0.3192	0.345	0.897089	0.86 - 0.93	1.7e-07	APOE4_adjusted
19	44883800	chr19:44883800:A:G	4	APOE Region	A	G	1.08164	0.91 - 1.29	1.83e-08	0.6746	1.13985	1.03 - 1.26	0.01142	0.9208	0.675096	0.48 - 0.95	0.0232	0.8008	1.04081	0.94 - 1.15	0.4386	0.9602	1.35934	1.23 - 1.51	6.15e-09	APOE4_adjusted
2	127133089	chr2:127133089:G:C	4	BIN1	C	G	0.921226	0.86 - 0.99	2.03e-08	0.1189	0.959062	0.84 - 1.1	0.5454	0.3973	0.9993	0.82 - 1.22	0.9945	0.2249	0.955902	0.87 - 1.05	0.3402	0.2267	0.864503	0.82 - 0.91	1.69e-09	APOE4_adjusted
11	60309467	chr11:60309467:G:C	4	MS4A6A	C	G	0.92283	0.87 - 0.97	2.05e-08	0.2681	0.982652	0.89 - 1.08	0.7245	0.1571	1.02183	0.87 - 1.21	0.7971	0.3715	0.897179	0.83 - 0.97	0.00751	0.3692	0.89324	0.86 - 0.93	3.96e-08	APOE4_adjusted
19	44883777	chr19:44883777:A:C	4	APOE Region	A	C	1.08113	0.91 - 1.29	2.05e-08	0.6741	1.13906	1.03 - 1.26	0.01191	0.9209	0.67611	0.48 - 0.95	0.0237	0.8007	1.03946	0.94 - 1.15	0.4538	0.9602	1.35866	1.23 - 1.51	6.52e-09	APOE4_adjusted
19	44915533	chr19:44915533:T:C	4	APOE Region	T	C	1.09816	0.97 - 1.24	2.13e-08	0.6981	1.02204	0.93 - 1.13	0.6582	0.8279	0.996606	0.78 - 1.27	0.9782	0.7973	1.06535	0.96 - 1.18	0.2352	0.7006	1.26541	1.17 - 1.36	5.42e-10	APOE4_adjusted
11	86089237	chr11:86089237:G:A	4	PICALM	A	G	1.10243	1.07 - 1.14	2.16e-08	0.8306	1.05855	0.94 - 1.19	0.3403	0.5163	1.09385	0.97 - 1.23	0.1363	0.7138	1.0795	0.99 - 1.18	0.0819	0.6624	1.11427	1.07 - 1.16	2.11e-07	APOE4_adjusted
11	60173126	chr11:60173126:T:A	3	MS4A6A	A	T	0.89527	0.86 - 0.93	2.35e-08	0.104	0.990248	0.86 - 1.15	0.8957	0.0705	0.891812	0.65 - 1.22	0.4794	NA	NA	NA	NA	0.3628	0.886654	0.85 - 0.92	7.31e-09	APOE4_adjusted
11	60303473	chr11:60303473:T:C	4	MS4A6A	T	C	1.07851	1.02 - 1.14	2.39e-08	0.7313	1.01928	0.92 - 1.12	0.7	0.841	0.958486	0.81 - 1.13	0.614	0.6267	1.10982	1.02 - 1.2	0.0103	0.6304	1.1203	1.08 - 1.17	3.26e-08	APOE4_adjusted
19	44856688	chr19:44856688:G:A	3	APOE Region	A	G	1.56013	1.34 - 1.82	2.51e-08	0.002871	1.50788	0.74 - 3.06	0.255531	NA	NA	NA	NA	0.0015	0.855303	0.23 - 3.15	0.8143	0.0149	1.57696	1.34 - 1.85	2.18e-08	APOE4_adjusted
19	1000480	chr19:1000480:C:T	3	ABCA7	T	C	1.34225	1.13 - 1.6	2.55e-08	0.08849	1.4662	1.28 - 1.67	1.39e-08	NA	NA	NA	NA	0.0394	1.17457	0.96 - 1.44	0.1237	0.001	1.47197	0.36 - 6	0.5898	APOE4_adjusted
11	86156833	chr11:86156833:A:G	4	PICALM	A	G	0.907946	0.88 - 0.94	2.77e-08	0.1459	0.969863	0.86 - 1.1	0.6332	0.388	0.88338	0.78 - 1	0.0435	0.2938	0.912105	0.84 - 0.99	0.0358	0.3585	0.903662	0.87 - 0.94	9.1e-07	APOE4_adjusted
19	1000666	chr19:1000666:G:A	3	ABCA7	A	G	1.341	1.13 - 1.59	2.83e-08	0.088679	1.46349	1.28 - 1.67	1.59e-08	NA	NA	NA	NA	0.0395	1.17398	0.96 - 1.44	0.1247	0.001	1.47138	0.36 - 6	0.5901	APOE4_adjusted
19	45019031	chr19:45019031:G:A	3	APOE Region	A	G	1.45858	1.28 - 1.67	3.3e-08	0.003378	1.81103	0.91 - 3.59	0.089473	NA	NA	NA	NA	0.0017	0.868663	0.33 - 2.32	0.7786	0.0177	1.46068	1.27 - 1.67	5.23e-08	APOE4_adjusted
19	44881674	chr19:44881674:G:A	3	APOE Region	A	G	1.47423	1.29 - 1.69	3.49e-08	0.003051	1.2427	0.63 - 2.43	0.525995	NA	NA	NA	NA	0.0026	0.9412	0.39 - 2.28	0.8934	0.0188	1.50245	1.3 - 1.73	1.61e-08	APOE4_adjusted
19	999277	chr19:999277:AGTGCCTACTGT:A	3	ABCA7	A	AGTGCCTACTGT	1.33842	1.13 - 1.59	3.57e-08	0.088837	1.45785	1.28 - 1.66	2.16e-08	NA	NA	NA	NA	0.0394	1.17257	0.96 - 1.44	0.1282	0.001	1.46536	0.36 - 5.97	0.5941	APOE4_adjusted
11	86134003	chr11:86134003:A:G	4	PICALM	A	G	0.913447	0.88 - 0.94	3.7e-08	0.2567	0.909555	0.82 - 1.01	0.0674	0.3923	0.89208	0.79 - 1.01	0.0636	0.3677	0.905018	0.84 - 0.98	0.0149	0.4435	0.918237	0.88 - 0.95	1.67e-05	APOE4_adjusted
19	44813331	chr19:44813331:G:A	3	APOE Region	A	G	0.818101	0.66 - 1.02	3.71e-08	0.006511	1.06499	0.64 - 1.76	0.806027	NA	NA	NA	NA	0.0216	0.905199	0.69 - 1.19	0.4749	0.0255	0.716269	0.64 - 0.8	3.86e-09	APOE4_adjusted
19	44879418	chr19:44879418:G:A	3	APOE Region	A	G	0.763914	0.66 - 0.88	3.72e-08	0.0137	0.896103	0.6 - 1.34	0.5944	NA	NA	NA	NA	0.0108	0.922932	0.63 - 1.34	0.6763	0.034	0.723467	0.65 - 0.81	1.06e-08	APOE4_adjusted
11	86138369	chr11:86138369:T:C	4	PICALM	T	C	0.915413	0.89 - 0.94	4.34e-08	0.349	0.949329	0.87 - 1.04	0.2728	0.419	0.85916	0.76 - 0.97	0.0133	0.4257	0.900325	0.83 - 0.97	0.00807	0.4841	0.919431	0.88 - 0.96	2.08e-05	APOE4_adjusted
11	60251788	chr11:60251788:G:GTA	4	MS4A6A	G	GTA	1.08303	1.02 - 1.15	4.79e-08	0.9012	0.963676	0.83 - 1.12	0.622	0.8264	1.03241	0.88 - 1.21	0.6964	0.7027	1.0909	1 - 1.19	0.0613	0.637	1.12558	1.08 - 1.17	2.04e-08	APOE4_adjusted
11	86143134	chr11:86143134:G:T	4	PICALM	T	G	1.09413	1.06 - 1.13	4.8e-08	0.7418	1.07907	0.98 - 1.19	0.1388	0.5892	1.15454	1.02 - 1.3	0.0196	0.6328	1.1096	1.02 - 1.2	0.011	0.5647	1.08665	1.05 - 1.13	2.81e-05	APOE4_adjusted
11	86132940	chr11:86132940:GA:G	4	PICALM	G	GA	1.09827	1.06 - 1.14	4.98e-08	0.8459	1.11394	0.98 - 1.26	0.08552	0.606	1.12165	0.99 - 1.27	0.0627	0.7033	1.09801	1 - 1.2	0.0427	0.5968	1.09428	1.05 - 1.14	7.37e-06	APOE4_adjusted
11	60320686	chr11:60320686:C:G	4	MS4A6A	C	G	0.927372	0.88 - 0.98	5.03e-08	0.4089	0.985309	0.9 - 1.07	0.7387	0.2956	0.998301	0.87 - 1.14	0.9805	0.4212	0.899695	0.83 - 0.97	0.00722	0.3725	0.896013	0.86 - 0.93	8.91e-08	APOE4_adjusted
2	127104557	chr2:127104557:C:T	4	BIN1	T	C	1.0512	0.98 - 1.13	5.07e-08	0.452	1.01847	0.93 - 1.11	0.6801	0.3253	1.01288	0.89 - 1.15	0.8465	0.4475	1.01136	0.94 - 1.09	0.771	0.4172	1.1275	1.08 - 1.17	1.38e-09	APOE4_adjusted
11	86100196	chr11:86100196:A:G	4	PICALM	A	G	0.912488	0.88 - 0.95	5.43e-08	0.1725	0.940165	0.84 - 1.06	0.2992	0.4095	0.855559	0.76 - 0.96	0.0111	0.304	0.965412	0.89 - 1.05	0.4158	0.3618	0.901315	0.87 - 0.94	4.44e-07	APOE4_adjusted
11	86139201	chr11:86139201:C:T	4	PICALM	T	C	1.09111	1.06 - 1.13	5.69e-08	0.6048	1.0558	0.96 - 1.16	0.2374	0.5795	1.15859	1.03 - 1.31	0.0162	0.5578	1.10351	1.02 - 1.19	0.0122	0.5151	1.08785	1.05 - 1.13	1.98e-05	APOE4_adjusted
19	44924977	chr19:44924977:G:A	4	APOE Region	A	G	1.16899	1.1 - 1.24	6.61e-08	0.133	1.1953	1.05 - 1.36	0.007599	0.1618	1.32777	1.02 - 1.73	0.0354	0.1103	1.06833	0.94 - 1.21	0.3114	0.2259	1.18424	1.1 - 1.27	6.56e-06	APOE4_adjusted
17	46781778	chr17:46781778:C:T	3		T	C	1.12168	1.08 - 1.17	7.35e-08	0.8721	1.08134	0.95 - 1.23	0.2466	NA	NA	NA	NA	0.8176	1.15108	1.04 - 1.27	0.00681	0.7835	1.12064	1.07 - 1.18	3.62e-06	APOE4_adjusted
17	46781782	chr17:46781782:T:C	3		T	C	0.890831	0.85 - 0.93	7.42e-08	0.1374	0.921641	0.81 - 1.05	0.2287	NA	NA	NA	NA	0.1853	0.872668	0.79 - 0.97	0.00902	0.2228	0.890921	0.85 - 0.94	3.14e-06	APOE4_adjusted
17	46781665	chr17:46781665:A:G	3		A	G	0.890947	0.85 - 0.93	7.44e-08	0.1403	0.920904	0.81 - 1.05	0.2208	NA	NA	NA	NA	0.186	0.873192	0.79 - 0.97	0.00922	0.2228	0.89101	0.85 - 0.94	3.18e-06	APOE4_adjusted
2	127128970	chr2:127128970:AAAG:A	4	BIN1	A	AAAG	1.10084	1.06 - 1.14	7.68e-08	0.2806	1.0848	0.99 - 1.19	0.09615	0.2582	1.1096	0.96 - 1.28	0.1545	0.252	1.09079	0.99 - 1.2	0.0681	0.2935	1.10528	1.06 - 1.15	3.2e-06	APOE4_adjusted
11	60309220	chr11:60309220:G:A	4	MS4A6A	A	G	0.932478	0.88 - 0.99	7.86e-08	0.2997	0.989852	0.9 - 1.09	0.8306	0.16	1.02583	0.87 - 1.21	0.7566	0.3839	0.915486	0.85 - 0.99	0.0279	0.3687	0.892883	0.86 - 0.93	3.46e-08	APOE4_adjusted
2	127086585	chr2:127086585:G:A	4	BIN1	A	G	1.05741	0.99 - 1.13	8.06e-08	0.3204	1.0539	0.96 - 1.16	0.2732	0.3392	1.03614	0.9 - 1.19	0.6095	0.3977	0.989852	0.92 - 1.07	0.7989	0.4238	1.12311	1.08 - 1.17	4.61e-09	APOE4_adjusted
17	46780563	chr17:46780563:A:C	3		A	C	0.891651	0.86 - 0.93	8.41e-08	0.1404	0.928393	0.81 - 1.06	0.2693	NA	NA	NA	NA	0.1861	0.873891	0.79 - 0.97	0.00965	0.2237	0.890831	0.85 - 0.94	2.99e-06	APOE4_adjusted
11	60331752	chr11:60331752:T:C	4	MS4A6A	T	C	0.929666	0.88 - 0.98	8.8e-08	0.3901	0.987578	0.9 - 1.08	0.781	0.2963	1.0029	0.88 - 1.15	0.966	0.4145	0.903301	0.84 - 0.98	0.00997	0.3731	0.896013	0.86 - 0.93	9.23e-08	APOE4_adjusted
17	46781362	chr17:46781362:G:A	3		A	G	1.12158	1.08 - 1.17	9.07e-08	0.8596	1.07724	0.94 - 1.23	0.2685	NA	NA	NA	NA	0.8141	1.14465	1.03 - 1.27	0.00947	0.7772	1.12255	1.07 - 1.18	3.06e-06	APOE4_adjusted
17	46781489	chr17:46781489:A:G	3		A	G	0.891598	0.86 - 0.93	9.07e-08	0.1404	0.927929	0.81 - 1.06	0.2659	NA	NA	NA	NA	0.1858	0.873454	0.79 - 0.97	0.0094	0.2228	0.890921	0.85 - 0.94	3.12e-06	APOE4_adjusted
17	46782349	chr17:46782349:T:C	3		T	C	0.89133	0.85 - 0.93	9.65e-08	0.131	0.927187	0.81 - 1.06	0.2774	NA	NA	NA	NA	0.1824	0.874065	0.79 - 0.97	0.0104	0.2221	0.890742	0.85 - 0.94	3.15e-06	APOE4_adjusted
17	46779986	chr17:46779986:T:C	3		T	C	0.89191	0.86 - 0.93	9.94e-08	0.1403	0.928115	0.81 - 1.06	0.2684	NA	NA	NA	NA	0.1861	0.874065	0.79 - 0.97	0.00974	0.2228	0.891188	0.85 - 0.94	3.32e-06	APOE4_adjusted
17	46779760	chr17:46779760:CT:C	3		CT	C	0.891063	0.85 - 0.93	1e-07	0.141	0.930066	0.81 - 1.06	0.283	NA	NA	NA	NA	0.1873	0.870663	0.78 - 0.97	0.0117	0.2247	0.890119	0.85 - 0.93	2.57e-06	APOE4_adjusted
17	46779515	chr17:46779515:G:A	3		A	G	1.12039	1.07 - 1.17	1.11e-07	0.8589	1.06972	0.94 - 1.22	0.3163	NA	NA	NA	NA	0.8135	1.1386	1.03 - 1.26	0.0126	0.7762	1.12333	1.07 - 1.18	2.59e-06	APOE4_adjusted
2	127120856	chr2:127120856:C:A	4	BIN1	A	C	1.08779	1.03 - 1.15	1.26e-07	0.8118	1.11851	1 - 1.25	0.04807	0.5631	1.0001	0.88 - 1.14	0.9982	0.7651	1.04133	0.95 - 1.14	0.3813	0.7745	1.1361	1.08 - 1.19	6.71e-08	APOE4_adjusted
17	46782044	chr17:46782044:A:G	3		A	G	0.892374	0.86 - 0.93	1.33e-07	0.1299	0.922839	0.8 - 1.06	0.2499	NA	NA	NA	NA	0.1826	0.876516	0.79 - 0.97	0.0122	0.2226	0.892169	0.85 - 0.94	4.18e-06	APOE4_adjusted
2	127120862	chr2:127120862:C:G	4	BIN1	C	G	0.918861	0.87 - 0.97	1.37e-07	0.1887	0.894134	0.8 - 1	0.04824	0.4382	1.001	0.88 - 1.14	0.9876	0.236	0.958486	0.88 - 1.05	0.3591	0.226	0.880734	0.84 - 0.92	7.8e-08	APOE4_adjusted
17	46779566	chr17:46779566:A:G	3		A	G	0.893463	0.86 - 0.93	1.45e-07	0.1364	0.936224	0.82 - 1.07	0.3289	NA	NA	NA	NA	0.183	0.883557	0.8 - 0.98	0.0172	0.222	0.890119	0.85 - 0.93	2.42e-06	APOE4_adjusted
17	46779119	chr17:46779119:C:T	3		T	C	1.11906	1.07 - 1.17	1.49e-07	0.8588	1.06131	0.93 - 1.21	0.3764	NA	NA	NA	NA	0.8131	1.14122	1.03 - 1.26	0.0109	0.7763	1.1221	1.07 - 1.18	3.27e-06	APOE4_adjusted
2	127121263	chr2:127121263:T:C	4	BIN1	T	C	0.919293	0.87 - 0.97	1.57e-07	0.2532	0.920996	0.83 - 1.02	0.1095	0.422	0.99551	0.88 - 1.13	0.9439	0.2625	0.948475	0.87 - 1.03	0.2338	0.2242	0.88091	0.84 - 0.92	7.66e-08	APOE4_adjusted
11	60332439	chr11:60332439:A:G	4	MS4A6A	A	G	1.0726	1.01 - 1.14	1.57e-07	0.815	1.0017	0.9 - 1.12	0.9761	0.844	0.966378	0.82 - 1.14	0.6852	0.6642	1.09352	1.01 - 1.19	0.0334	0.6367	1.11829	1.07 - 1.16	6.44e-08	APOE4_adjusted
2	9807168	chr2:9807168:G:A	2		A	G	2.01905	1.55 - 2.62	1.71e-07	0.014716	1.84553	1.32 - 2.57	0.000311	NA	NA	NA	NA	0.0096	2.33357	1.53 - 3.56	8.57e-05	NA	NA	NA	NA	APOE4_adjusted
19	1062371	chr19:1062371:T:C	4	ABCA7	T	C	0.943122	0.79 - 1.13	1.8e-07	0.794	0.791045	0.71 - 0.88	2.15e-05	0.8073	1.02655	0.53 - 2	0.9387	0.7098	0.932301	0.86 - 1.02	0.106	0.6485	1.10197	1.05 - 1.15	2.04e-05	APOE4_adjusted
17	46779275	chr17:46779275:G:C	3		C	G	1.11828	1.07 - 1.17	1.83e-07	0.8634	1.07229	0.94 - 1.22	0.3009	NA	NA	NA	NA	0.8173	1.12682	1.02 - 1.25	0.0217	0.778	1.12266	1.07 - 1.18	2.78e-06	APOE4_adjusted
11	86142209	chr11:86142209:T:G	4	PICALM	T	G	0.917447	0.89 - 0.95	1.88e-07	0.257	0.927372	0.84 - 1.03	0.1448	0.3947	0.893776	0.79 - 1.01	0.0683	0.3657	0.908373	0.84 - 0.98	0.0192	0.4337	0.920627	0.89 - 0.96	3.16e-05	APOE4_adjusted
6	47627419	chr6:47627419:A:T	4	CD2AP	A	T	1.09373	1.05 - 1.14	1.97e-07	0.4237	1.08264	0.99 - 1.18	0.07644	0.3391	1.94274	1.07 - 3.54	0.0303	0.3621	1.09221	1.01 - 1.18	0.0328	0.3672	1.09286	1.05 - 1.14	1.32e-05	APOE4_adjusted
20	52391312	chr20:52391312:CAG:C	4		CAG	C	1.13717	1.08 - 1.19	1.97e-07	0.718	1.12311	1.02 - 1.24	0.0179	0.9376	1.13871	0.89 - 1.46	0.3041	0.8337	1.13326	1.01 - 1.27	0.0288	0.9033	1.14499	1.07 - 1.22	5.11e-05	APOE4_adjusted
19	1043865	chr19:1043865:G:C	4	ABCA7	C	G	0.924641	0.87 - 0.99	2.16e-07	0.2149	0.973653	0.88 - 1.08	0.6213	0.4485	0.751263	0.45 - 1.25	0.2713	0.3969	0.96252	0.89 - 1.04	0.3564	0.4087	0.884352	0.85 - 0.92	3.38e-08	APOE4_adjusted
11	86147845	chr11:86147845:G:A	4	PICALM	A	G	1.09301	1.06 - 1.13	2.18e-07	0.8486	1.09867	0.97 - 1.24	0.1365	0.6006	1.15004	1.02 - 1.3	0.0239	0.7024	1.09604	1.01 - 1.19	0.0353	0.6074	1.08589	1.04 - 1.13	4.38e-05	APOE4_adjusted
2	127118084	chr2:127118084:A:G	4	BIN1	A	G	0.926232	0.87 - 0.98	2.2e-07	0.2407	0.913566	0.82 - 1.01	0.0843	0.4467	1.02316	0.9 - 1.16	0.7262	0.2591	0.952467	0.87 - 1.04	0.2767	0.2262	0.880469	0.84 - 0.92	7.19e-08	APOE4_adjusted
2	127115459	chr2:127115459:T:C	4	BIN1	T	C	0.926649	0.87 - 0.99	2.31e-07	0.1848	0.899155	0.8 - 1	0.06101	0.4192	1.02891	0.91 - 1.16	0.6475	0.2338	0.951705	0.87 - 1.04	0.2855	0.2235	0.880998	0.84 - 0.92	7.37e-08	APOE4_adjusted
11	60328267	chr11:60328267:T:C	4	MS4A6A	T	C	1.06743	1 - 1.14	2.38e-07	0.8437	0.993024	0.88 - 1.12	0.9094	0.8453	0.963194	0.82 - 1.14	0.6588	0.6764	1.0835	1 - 1.18	0.0593	0.6379	1.1193	1.07 - 1.17	4.99e-08	APOE4_adjusted
19	970371	chr19:970371:G:C	2	ABCA7	C	G	2.21487	1.64 - 2.99	2.41e-07	0.012164	2.0641	1.47 - 2.91	3.39e-05	NA	NA	NA	NA	0.0048	2.7857	1.5 - 5.17	0.00116	NA	NA	NA	NA	APOE4_adjusted
2	127117813	chr2:127117813:T:G	4	BIN1	T	G	0.928356	0.87 - 0.99	2.48e-07	0.241	0.916585	0.83 - 1.02	0.09638	0.4468	1.02973	0.91 - 1.17	0.6533	0.2592	0.95142	0.87 - 1.04	0.2665	0.2262	0.880293	0.84 - 0.92	6.87e-08	APOE4_adjusted
10	112705203	chr10:112705203:C:T	2		T	C	2.1753	0.79 - 5.95	2.55e-07	0.018593	1.32436	0.99 - 1.77	0.05817	NA	NA	NA	NA	0.008	3.70173	2.31 - 5.94	6.04e-08	NA	NA	NA	NA	APOE4_adjusted
11	60311002	chr11:60311002:C:T	4	MS4A6A	T	C	0.934606	0.88 - 0.99	2.67e-07	0.157	1.00572	0.89 - 1.13	0.9257	0.1556	1.03004	0.87 - 1.21	0.7252	0.3245	0.922101	0.85 - 1	0.056	0.3642	0.895118	0.86 - 0.93	7.5e-08	APOE4_adjusted
19	44910319	chr19:44910319:C:T	4	APOE Region	T	C	0.877683	0.84 - 0.92	2.74e-07	0.1688	0.873803	0.78 - 0.98	0.02349	0.1783	1.0004	0.79 - 1.26	0.9972	0.1514	0.916127	0.82 - 1.03	0.1356	0.2536	0.85916	0.81 - 0.92	2.89e-06	APOE4_adjusted
19	998062	chr19:998062:T:TA	3	ABCA7	T	TA	0.770628	0.64 - 0.92	2.86e-07	0.909927	0.699038	0.61 - 0.8	9.67e-08	NA	NA	NA	NA	0.9572	0.874153	0.72 - 1.06	0.1816	0.999	0.9132	0.24 - 3.44	0.8931	APOE4_adjusted
1	207677194	chr1:207677194:C:T	4	CR1	T	C	0.927085	0.84 - 1.03	3.03e-07	0.9498	0.91512	0.74 - 1.13	0.4192	0.9394	0.858988	0.27 - 2.76	0.7984	0.8551	1.0201	0.91 - 1.14	0.7277	0.7902	0.873891	0.83 - 0.92	2.17e-08	APOE4_adjusted
19	44899111	chr19:44899111:C:T	4	APOE Region	T	C	1.34047	0.97 - 1.85	3.03e-07	0.129795	1.33249	1.19 - 1.5	1.04e-06	0.0314	2.43534	1.47 - 4.03	0.000518	0.0724	0.922932	0.78 - 1.09	0.3548	0.0018	1.41044	0.79 - 2.52	0.246	APOE4_adjusted
11	86146597	chr11:86146597:T:C	4	PICALM	T	C	0.920029	0.89 - 0.95	3.07e-07	0.3354	0.93885	0.85 - 1.03	0.19	0.4209	0.851292	0.75 - 0.96	0.00868	0.4131	0.914846	0.85 - 0.99	0.0253	0.4654	0.925612	0.89 - 0.96	9.28e-05	APOE4_adjusted
19	44810195	chr19:44810195:C:T	2	APOE Region	T	C	2.36864	1.71 - 3.29	3.18e-07	NA	NA	NA	NA	NA	NA	NA	NA	0.0022	2.49653	1.03 - 6.04	0.0424	0.0045	2.34879	1.65 - 3.35	2.22e-06	APOE4_adjusted
19	948802	chr19:948802:C:T	2	ABCA7	T	C	2.28205	1.61 - 3.24	3.24e-07	0.011626	2.03525	1.43 - 2.91	9.16e-05	NA	NA	NA	NA	0.0048	3.02376	1.63 - 5.6	0.000441	NA	NA	NA	NA	APOE4_adjusted
11	86046575	chr11:86046575:C:T	4	PICALM	T	C	1.09407	1.06 - 1.13	3.27e-07	0.7972	1.0595	0.95 - 1.18	0.3023	0.5905	1.15685	1.03 - 1.31	0.018	0.7045	1.07197	0.98 - 1.17	0.1098	0.6859	1.09724	1.05 - 1.14	1.32e-05	APOE4_adjusted
11	86046571	chr11:86046571:C:G	4	PICALM	C	G	0.914077	0.88 - 0.95	3.36e-07	0.2012	0.946107	0.85 - 1.06	0.3236	0.4095	0.864417	0.77 - 0.98	0.018	0.2955	0.931648	0.86 - 1.01	0.1034	0.3141	0.911467	0.87 - 0.95	1.33e-05	APOE4_adjusted
19	44730118	chr19:44730118:A:G	4	APOE Region	A	G	0.909919	0.71 - 1.17	3.41e-07	0.9227	0.938662	0.8 - 1.11	0.4488	0.8505	0.607077	0.51 - 0.72	1.61e-08	0.9424	1.06099	0.9 - 1.25	0.4812	0.9235	1.1086	1.03 - 1.19	0.00619	APOE4_adjusted
12	103144291	chr12:103144291:A:G	2		A	G	0.220513	0.12 - 0.39	3.67e-07	0.996962	0.211432	0.11 - 0.42	1.06e-05	NA	NA	NA	NA	0.9986	0.243242	0.08 - 0.7	0.00871	NA	NA	NA	NA	APOE4_adjusted
6	41161469	chr6:41161469:C:T	3	TREM2	T	C	1.28852	0.88 - 1.88	3.69e-07	0.002497	1.12566	0.49 - 2.57	0.77872	NA	NA	NA	NA	0.0126	0.970834	0.63 - 1.5	0.8937	0.0122	1.60416	1.36 - 1.89	2.54e-08	APOE4_adjusted
20	56432898	chr20:56432898:G:C	3		C	G	0.856458	0.81 - 0.91	3.75e-07	0.0615	0.922655	0.77 - 1.11	0.3923	NA	NA	NA	NA	0.0887	0.879238	0.76 - 1.02	0.0795	0.0884	0.8424	0.79 - 0.9	1.14e-06	APOE4_adjusted
12	40603012	chr12:40603012:G:A	2		A	G	3.08796	1.86 - 5.12	3.82e-07	NA	NA	NA	NA	NA	NA	NA	NA	0.0011	1.55987	0.38 - 6.35	0.5347	0.0032	3.40314	2.14 - 5.41	2.2e-07	APOE4_adjusted
19	1050875	chr19:1050875:A:G	4	ABCA7	A	G	1.09918	1.06 - 1.14	4.22e-07	0.4037	1.02286	0.94 - 1.12	0.6203	0.4327	1.15986	0.71 - 1.9	0.5554	0.328	1.11572	1.03 - 1.21	0.00907	0.3355	1.11427	1.06 - 1.17	2.78e-06	APOE4_adjusted
11	60277210	chr11:60277210:C:T	4	MS4A6A	NA	NA	1.11226	1.07 - 1.16	4.24e-07	0.1745	1.06887	0.95 - 1.2	0.2527	0.2219	1.21823	1.04 - 1.42	0.012	0.1663	1.09988	0.99 - 1.22	0.069	0.1857	1.11305	1.06 - 1.17	3.42e-05	APOE4_adjusted
19	44728895	chr19:44728895:G:A	4	APOE Region	A	G	0.788976	0.6 - 1.04	4.31e-07	0.009334	0.990188	0.67 - 1.46	0.960285	0.986884	0.296049	0.12 - 0.74	0.00911	0.0065	0.916585	0.54 - 1.57	0.7509	0.0325	0.775769	0.7 - 0.86	4.53e-07	APOE4_adjusted
6	41160234	chr6:41160234:A:G	4	TREM2	A	G	0.875763	0.83 - 0.92	4.42e-07	0.558383	0.865282	0.8 - 0.94	0.000485	0.992893	1.43764	0.73 - 2.84	0.296867	0.792	0.868489	0.79 - 0.96	0.00482	0.9605	0.886743	0.81 - 0.97	0.0071	APOE4_adjusted
19	44918903	chr19:44918903:C:G	4	APOE Region	C	G	0.845616	0.79 - 0.91	4.48e-07	0.8962	0.870663	0.75 - 1.02	0.08099	0.8321	0.741263	0.57 - 0.96	0.0214	0.8792	0.923948	0.81 - 1.06	0.2521	0.7286	0.815625	0.75 - 0.89	7.98e-06	APOE4_adjusted
11	86147211	chr11:86147211:G:A	4	PICALM	A	G	1.08504	1.05 - 1.12	4.52e-07	0.6135	1.04164	0.95 - 1.14	0.3777	0.5775	1.17316	1.04 - 1.32	0.00919	0.5691	1.09702	1.02 - 1.19	0.0187	0.5353	1.08134	1.04 - 1.12	7.54e-05	APOE4_adjusted
15	63279621	chr15:63279621:C:T	3		T	C	1.15008	1.09 - 1.21	4.74e-07	0.0253	1.21641	0.9 - 1.64	0.2021	NA	NA	NA	NA	0.1059	1.19244	1.05 - 1.36	0.00733	0.1335	1.13837	1.07 - 1.21	2.55e-05	APOE4_adjusted
20	52391031	chr20:52391031:G:A	4		A	G	0.883919	0.84 - 0.93	4.8e-07	0.2816	0.890921	0.81 - 0.98	0.01856	0.0624	0.878183	0.69 - 1.13	0.3041	0.1637	0.905562	0.81 - 1.01	0.0681	0.0967	0.873105	0.82 - 0.93	4.95e-05	APOE4_adjusted
20	52392848	chr20:52392848:C:T	4		T	C	0.883972	0.84 - 0.93	4.85e-07	0.2821	0.891455	0.81 - 0.98	0.01916	0.0613	0.877042	0.68 - 1.13	0.3035	0.1641	0.904837	0.81 - 1.01	0.0658	0.0967	0.873279	0.82 - 0.93	5.07e-05	APOE4_adjusted
19	1058636	chr19:1058636:C:T	3	ABCA7	T	C	1.2782	1.16 - 1.4	4.89e-07	0.123621	1.26125	1.13 - 1.41	5.28e-05	NA	NA	NA	NA	0.055	1.31508	1.1 - 1.57	0.00222	0.0007	1.57886	0.45 - 5.6	0.4792	APOE4_adjusted
20	52392152	chr20:52392152:C:T	4		T	C	0.884096	0.84 - 0.93	4.96e-07	0.2816	0.890831	0.81 - 0.98	0.01841	0.0624	0.878271	0.69 - 1.13	0.3049	0.1638	0.905562	0.81 - 1.01	0.0681	0.0967	0.873454	0.82 - 0.93	5.16e-05	APOE4_adjusted

### Sheet: STable 8 Prior GWAS
Study (Year) [PMID]	Study Ancestry	RSID	CHR	BP	In/Near Gene	Source Study Alleles (Eff/Ref)	Source Study EAF	Source Study OR As Reported	Source Study OR matched to our effect allele	Source Study P	Cross-Ancestry OR (no APOE)	Cross-Ancestry P (no APOE)	NHW EAF (no APOE)	NHW OR (no APOE)	NHW P (no APOE)	AFA EAF (no APOE)	AFA OR (no APOE)	AFA P (no APOE)	EAS EAF (no APOE)	EAS OR (no APOE)	EAS P (no APOE)	HIS EAF (no APOE)	HIS OR (no APOE)	HIS P (no APOE)	I2 (%) (no APOE)	Heterogeneity level (no APOE)	Cross-Ancestry OR (APOE-adj)	Cross-Ancestry P (APOE-adj)	NHW EAF (APOE-adj)	NHW OR (APOE-adj)	NHW P (APOE-adj)	AFA EAF (APOE-adj)	AFA OR (APOE-adj)	AFA P (APOE-adj)	EAS EAF (APOE-adj)	EAS OR (APOE-adj)	EAS P (APOE-adj)	HIS EAF (APOE-adj)	HIS OR (APOE-adj)	HIS P (APOE-adj)	I2 (%) (APOE-adj)	Heterogeneity level (no APOE)
Reitz et al. (2013) [23571587]	AFA	rs115550680	19	1050421	ABCA7	G/A	0.07	1.79	1.79	2.21 × 10−9	NA	NA	NA	NA	NA	NA	NA	NA	NA	NA	NA	NA	NA	NA	NA	NA	NA	NA	NA	NA	NA	NA	NA	NA	NA	NA	NA	NA	NA	NA	NA	NA
Reitz et al. (2013) [23571587]	AFA	rs115553053	19	1082845	HMHA1	T/C	0.06	1.86	1.86	3.14 × 10−8	1.3	7.60 × 10−4	NA	NA	NA	0.043	1.5	1.50 × 10−4	NA	NA	NA	0.018	1.1	6.10 × 10−1	0	low	1.3	3.00 × 10−4	NA	NA	NA	0.042	1.6	3.40 × 10−5	NA	NA	NA	0.018	1	7.60 × 10−1	0.470451	low
Reitz et al. (2013) [23571587]	AFA	rs115882880	19	1001778	GRIN3B	A/C	0.11	1.55	1.55	6.34 × 10−8	1.2	1.00 × 10−7	0.0027	0.91	6.80 × 10−1	0.099	1.5	3.30 × 10−8	NA	NA	NA	0.043	1.2	5.00 × 10−2	0	low	1.2	1.40 × 10−9	0.0027	0.82	3.90 × 10−1	0.1	1.5	2.40 × 10−10	NA	NA	NA	0.042	1.2	5.60 × 10−2	0	low
Reitz et al. (2013) [23571587]	AFA	rs145848414	5	174587111	--	A/G	0.04	2.29	2.29	6.90 × 10−8	NA	NA	NA	NA	NA	NA	NA	NA	NA	NA	NA	NA	NA	NA	NA	NA	1.2	2.50 × 10−2	NA	NA	NA	0.036	1.4	3.30 × 10−3	NA	NA	NA	0.013	0.92	6.60 × 10−1	0	low
Kunkle et al. (2021) [33074286]	AFA	rs168193	3	5260392	EDEM1	G/A	0.25	0.79 (0.81)*	1.27 (1.23)*	8.90 × 10−7 (9.00 × 10−5)*	1.1	2.60 × 10−2	0.89	1	7.00 × 10−1	0.76	1.2	7.50 × 10−4	0.95	0.56	2.80 × 10−1	0.87	1	6.80 × 10−1	68.6713	moderate	1.1	1.00 × 10−1	0.11	1	6.70 × 10−1	0.76	1.2	6.00 × 10−3	0.95	0.51	2.60 × 10−1	0.87	1	7.90 × 10−1	65.1163	moderate
Kunkle et al. (2021) [33074286]	AFA	rs2633682	3	104690364	ALCAM	A/C	0.33	0.78 (0.85)*	0.78 (0.85)*	9.30 × 10−7 (2.00 × 10−4)*	0.94	1.70 × 10−2	0.36	1	3.00 × 10−1	0.33	0.85	3.30 × 10−4	0.22	0.59	5.30 × 10−2	0.36	1	9.50 × 10−1	72.92	moderate	0.94	5.60 × 10−2	0.36	1	8.40 × 10−1	0.33	0.86	1.20 × 10−3	0.22	0.65	1.50 × 10−1	0.36	0.99	7.90 × 10−1	62.3052	moderate
Kunkle et al. (2021) [33074286]	AFA	rs9516245	13	93507547	GPC6	C/T	0.04	1.61 (1.73)*	0.62 (0.58)*	2.50 × 10−6 (4.00 × 10−7)*	0.95	5.10 × 10−2	0.84	1	6.40 × 10−2	0.96	0.72	2.30 × 10−3	0.97	0.52	3.30 × 10−1	0.91	1.1	2.60 × 10−1	76.9306	high	0.93	3.30 × 10−2	0.16	1.1	4.70 × 10−2	0.96	0.7	1.50 × 10−3	0.97	0.44	2.50 × 10−1	0.91	1.1	4.50 × 10−1	91.6622	high
Kunkle et al. (2021) [33074286]	AFA	rs3745495	19	50021075	VRK3	G/A	0.1	1.32 (1.39)*	0.76 (0.72)*	7.40 × 10−6 (3.50 × 10−7)*	0.93	4.40 × 10−3	0.85	0.99	6.70 × 10−1	0.9	0.75	1.80 × 10−5	0.84	1.7	2.20 × 10−1	0.86	1	9.70 × 10−1	97.0734	high	0.9	4.60 × 10−4	0.15	0.97	3.60 × 10−1	0.9	0.71	3.60 × 10−6	0.84	1.5	3.70 × 10−1	0.86	0.96	5.20 × 10−1	94.1591	high
Kunkle et al. (2021) [33074286]	AFA	rs115684722	1	232240417	SIPA1L2	T/A	0.01	12.6 (3.7)*	0.08 (0.27)*	6.30 × 10−7 (2.40 × 10−3)*	0.76	1.20 × 10−1	0.98	0.99	8.50 × 10−1	1	0.38	1.00 × 10−3	0.99	1.2	7.10 × 10−1	NA	NA	NA	62.4613	moderate	0.73	7.40 × 10−2	0.98	0.97	6.90 × 10−1	1	0.37	8.10 × 10−4	0.99	1.1	7.80 × 10−1	NA	NA	NA	62.961	moderate
Kunkle et al. (2021) [33074286]	AFA	rs184179037	5	37483838	WDR70	T/C	0.006	5 (5.41)*	5 (5.41)*	1.80 × 10−7 (4.60 × 10−7)*	NA	NA	NA	NA	NA	NA	NA	NA	NA	NA	NA	NA	NA	NA	NA	NA	NA	NA	NA	NA	NA	NA	NA	NA	NA	NA	NA	NA	NA	NA	NA	NA
Kunkle et al. (2021) [33074286]	AFA	rs569584007	11	43145292	API5	G/T	0.01	3.06 (10.48)*	0.33 (0.1)*	1.00 × 10−2 (8.80 × 10−8)*	0.97	2.80 × 10−1	NA	NA	NA	1	0.4	8.40 × 10−2	NA	NA	NA	1	2.5	1.40 × 10−1	0	low	1.1	1.50 × 10−1	NA	NA	NA	1	0.37	7.20 × 10−2	NA	NA	NA	1	3.6	6.30 × 10−2	56.1018	moderate
Kunkle et al. (2021) [33074286]	AFA	rs115816806	11	76830796	ACER3	G/A	0.01	4.71 (6.55)*	4.71 (6.55)*	1.00 × 10−4 (5.10 × 10−7)*	NA	NA	NA	NA	NA	NA	NA	9.60 × 10−3	NA	NA	NA	NA	NA	NA	NA	NA	NA	NA	NA	NA	NA	NA	NA	8.90 × 10−3	NA	NA	NA	NA	NA	NA	NA	NA
Kunkle et al. (2021) [33074286]	AFA	rs75739461	12	18318612	PIK3C2G	A/G	0.01	2.45 (3.03)*	2.45 (3.03)*	3.00 × 10−5 (9.90 × 10−7)*	1.1	4.50 × 10−1	NA	NA	NA	0.0096	1.3	2.10 × 10−1	NA	NA	NA	0.0037	0.84	6.20 × 10−1	0	low	1.3	2.00 × 10−1	NA	NA	NA	0.0091	1.4	1.10 × 10−1	NA	NA	NA	0.0037	0.98	9.60 × 10−1	0	low
Kunkle et al. (2021) [33074286]	AFA	rs570487962	15	97449455	ARRDC4/IGF1R	NA	0.01	0.2 (0.1)*	0.2 (0.1)*	6.40 × 10−7 (1.60 × 10−9)*	NA	NA	NA	NA	NA	NA	NA	NA	NA	NA	NA	NA	NA	NA	NA	NA	NA	NA	NA	NA	NA	NA	NA	NA	NA	NA	NA	NA	NA	NA	NA	NA
Kunkle et al. (2021) [33074286]	AFA	rs79537509	16	8238399	RBFOX1	T/G	0.007	3.85 (4.61)*	3.85 (4.61)*	1.50 × 10−6 (5.30 × 10−7)*	1.4	3.40 × 10−3	0.039	1	6.10 × 10−1	0.0058	2.8	1.40 × 10−4	NA	NA	NA	0.036	1.3	2.10 × 10−2	51.054	moderate	1.5	3.50 × 10−5	0.039	1	6.90 × 10−1	0.0058	3.5	2.10 × 10−6	NA	NA	NA	0.036	1.3	6.80 × 10−3	80.8338	high
Kunkle et al. (2021) [33074286]	AFA	rs145848414	5	174587111	NSG2/MSX2	A/G	0.03	1.78 (1.06)*	1.78 (1.06)*	1.50 × 10−6 (2.60 × 10−6)*	NA	NA	NA	NA	NA	NA	NA	NA	NA	NA	NA	NA	NA	NA	NA	NA	1.2	2.50 × 10−2	NA	NA	NA	0.036	1.4	3.30 × 10−3	NA	NA	NA	0.013	0.92	6.60 × 10−1	74.6646	moderate
Kunkle et al. (2021) [33074286]	AFA	rs115550680	19	1050421	ABCA7	G/A	0.07	1.41 (1.58)*	1.41 (1.58)*	3.20 × 10−5 (4.00 × 10−7)*	NA	NA	NA	NA	NA	NA	NA	NA	NA	NA	NA	NA	NA	NA	NA	NA	NA	NA	NA	NA	NA	NA	NA	NA	NA	NA	NA	NA	NA	NA	NA	NA
Kunkle et al. (2021) [33074286]	AFA	rs157591	19	44920677	APOE	A/G	0.12	1.93 (NA)*	1.93 (NA)*	1.80 × 10−25 (NA)*	1.9	1.90 × 10−36	0.0018	2.2	6.30 × 10−3	0.12	1.7	3.30 × 10−17	NA	NA	NA	0.07	2	1.70 × 10−20	50.544	moderate	1.3	7.80 × 10−13	0.0018	1.4	2.40 × 10−1	0.12	1.6	4.00 × 10−14	NA	NA	NA	0.07	1.1	5.70 × 10−1	84.3775	high
Sherva et al. (2023) [36543923]	AFA	rs10197243	2	54825356	EML6	T/C	0.15	Z=5.03 ^	Z=5.03^	4.96 × 10−7	0.95	2.10 × 10−2	0.12	0.94	1.10 × 10−2	0.16	1	7.40 × 10−1	0.21	1	7.90 × 10−1	0.19	0.93	1.30 × 10−1	17.4198	low	0.96	8.30 × 10−2	0.12	0.95	9.90 × 10−2	0.16	1	7.90 × 10−1	0.21	1	9.90 × 10−1	0.19	0.92	1.20 × 10−1	0	low
Sherva et al. (2023) [36543923]	AFA	rs11919682	3	78720952	ROBO1	C/G	0.27	Z=-5.65^	Z=-5.65^	1.63 × 10−8	1	8.40 × 10−1	0.26	1	5.10 × 10−1	0.28	0.95	3.00 × 10−1	0.29	1	9.60 × 10−1	0.28	0.95	2.10 × 10−1	96.2279	high	0.99	5.60 × 10−1	0.26	1	7.50 × 10−1	0.28	0.95	3.20 × 10−1	0.29	0.95	4.70 × 10−1	0.27	0.96	3.30 × 10−1	95.9951	high
Sherva et al. (2023) [36543923]	AFA	rs148433063	4	59020931	RP11-340A13.2	T/C	0.02	Z=-5.75^	Z=5.75^	8.65 × 10−9	1.2	2.90 × 10−1	NA	NA	NA	0.98	1.1	3.70 × 10−1	NA	NA	NA	0.99	1.2	4.90 × 10−1	0	low	1.1	6.10 × 10−1	NA	NA	NA	0.98	1	8.80 × 10−1	NA	NA	NA	0.99	1.3	3.70 × 10−1	0	low
Sherva et al. (2023) [36543923]	AFA	rs28377689	4	80046517	ANTXR2	T/G	0.27	Z=-5.04^	Z=-5.04^	4.59 × 10−7	1	8.30 × 10−1	0.48	0.99	3.80 × 10−1	0.71	0.99	8.30 × 10−1	0.65	0.95	8.60 × 10−1	0.57	1.1	4.80 × 10−2	38.3559	low	1	7.00 × 10−1	0.48	0.99	7.80 × 10−1	0.71	1	8.60 × 10−1	0.65	0.84	6.10 × 10−1	0.57	1.1	1.00 × 10−1	15.6293	low
Sherva et al. (2023) [36543923]	AFA	rs74852218	5	25701113	RNU6-374P	A/G	0.01	Z=5.36^	Z=5.36^	8.20 × 10−8	1.2	2.20 × 10−1	NA	NA	NA	0.012	1.2	2.50 × 10−1	NA	NA	NA	0.0034	1.2	5.80 × 10−1	0	low	1.2	2.20 × 10−1	NA	NA	NA	0.012	1.3	2.00 × 10−1	NA	NA	NA	0.0033	1.1	7.20 × 10−1	0	low
Sherva et al. (2023) [36543923]	AFA	rs2234253	6	41161367	TREM2	T/G	0.13	Z=5.18^	Z=5.18^	2.23 × 10−7	1.3	6.80 × 10−5	0.0015	2.5	8.00 × 10−4	0.12	1.1	2.90 × 10−2	NA	NA	NA	0.054	1.3	2.60 × 10−3	73.8759	moderate	1.4	2.30 × 10−6	0.0014	2.8	3.10 × 10−4	0.12	1.2	3.90 × 10−3	NA	NA	NA	0.053	1.3	1.10 × 10−3	79.5731	high
Sherva et al. (2023) [36543923]	AFA	rs16894668	6	41421172	AL136967.1	T/C	0.02	Z=5.13^	Z=5.13^	2.91 × 10−7	1	7.00 × 10−1	0.077	1	3.20 × 10−1	0.029	0.99	9.70 × 10−1	0.013	0.72	3.80 × 10−1	0.064	0.93	3.50 × 10−1	42.5116	low	1	7.50 × 10−1	0.077	1	2.70 × 10−1	0.029	0.98	8.60 × 10−1	0.013	0.61	2.30 × 10−1	0.063	0.92	2.80 × 10−1	39.3412	low
Sherva et al. (2023) [36543923]	AFA	rs7738720	6	47427663	AL355353.1	T/C	0.1	Z=-5.43^	Z=-5.43^	5.48 × 10−8	0.88	4.30 × 10−2	0.011	3.1	3.20 × 10−1	0.08	0.87	8.40 × 10−2	NA	NA	NA	0.044	0.88	1.90 × 10−1	78.4885	high	0.87	3.40 × 10−2	0.011	0.57	6.00 × 10−1	0.08	0.86	6.50 × 10−2	NA	NA	NA	0.043	0.89	2.30 × 10−1	82.2764	high
Sherva et al. (2023) [36543923]	AFA	rs112395375	8	104686541	RP11-127H5.1	A/G	0.01	Z=5.29^	Z=-5.29^	1.22 × 10−7	0.98	9.30 × 10−1	NA	NA	NA	0.98	0.99	9.70 × 10−1	NA	NA	NA	0.99	0.96	8.60 × 10−1	0	low	0.99	9.50 × 10−1	NA	NA	NA	0.98	0.99	9.70 × 10−1	NA	NA	NA	0.99	0.97	9.10 × 10−1	0	low
Sherva et al. (2023) [36543923]	AFA	rs509334	11	121407209	RP11-142I2.1/SORL1	A/G	0.02	Z=5.24^	Z=5.24^	1.59 × 10−7	1	4.60 × 10−1	0.8	1	5.50 × 10−1	0.22	1.1	3.40 × 10−1	0.67	0.72	2.30 × 10−1	NA	NA	NA	65.3397	moderate	1	1.90 × 10−1	0.2	1	2.60 × 10−1	0.22	1.1	2.80 × 10−1	0.67	0.77	3.80 × 10−1	NA	NA	NA	60.8782	moderate
Sherva et al. (2023) [36543923]	AFA	rs116620371	18	36600029	FHOD3	A/G	0.01	Z=-5.36^	Z=-5.36^	8.39 × 10−8	1.4	2.10 × 10−2	NA	NA	NA	0.0099	1.5	4.40 × 10−2	NA	NA	NA	0.0073	1.4	2.00 × 10−1	31.788	low	1.3	8.30 × 10−2	NA	NA	NA	0.01	1.2	2.50 × 10−1	NA	NA	NA	0.0073	1.4	1.50 × 10−1	26.9637	low
Sherva et al. (2023) [36543923]	AFA	rs73505251	19	1068096	ABCA7	A/T	0.13	Z=5.2^	Z=5.2^	2.03 × 10−7	1.3	2.90 × 10−6	0.0007	1.6	4.20 × 10−1	0.13	1.2	5.80 × 10−4	NA	NA	NA	0.059	1.3	1.10 × 10−3	63.3035	moderate	1.2	1.20 × 10−5	0.0007	1.5	5.10 × 10−1	0.13	1.2	2.00 × 10−4	NA	NA	NA	0.058	1.2	1.90 × 10−2	60.9962	moderate
Miyashita et al. (2013) [23565137]	EAS	rs7519866	1	46721583	KIAA0494	G	0.37	0.9	0.9	6.70 × 10−1	1	2.40 × 10−1	0.74	1	4.30 × 10−1	0.83	1.1	3.20 × 10−1	0.64	1.1	5.70 × 10−2	0.73	0.98	6.40 × 10−1	2.64475	low	1	6.30 × 10−1	0.26	1	6.40 × 10−1	0.83	1	4.80 × 10−1	0.64	1	5.10 × 10−1	0.73	0.98	5.90 × 10−1	0	low
Miyashita et al. (2013) [23565137]	EAS	rs913360	9	109849099	PALM2	G	0.28	1.29	1.29	6.60 × 10−6	0.91	7.60 × 10−5	0.81	1	7.30 × 10−1	0.92	1	6.70 × 10−1	0.73	0.64	2.70 × 10−8	0.82	1	9.90 × 10−1	85.5036	high	0.93	6.90 × 10−3	0.19	1	5.60 × 10−1	0.92	1	8.40 × 10−1	0.73	0.67	6.60 × 10−6	0.82	1	5.80 × 10−1	77.9047	high
Miyashita et al. (2013) [23565137]	EAS	rs1273007	10	8925559	LOC338591	T	0.27	0.81	0.81	2.20 × 10−4	0.96	9.10 × 10−2	0.41	1	5.80 × 10−1	0.34	1	2.70 × 10−1	0.26	0.72	6.00 × 10−5	0.35	1	8.70 × 10−1	75.1407	high	0.97	1.20 × 10−1	0.41	1	1.70 × 10−1	0.34	1	5.50 × 10−1	0.26	0.72	1.90 × 10−4	0.35	1	8.50 × 10−1	72.8212	moderate
Miyashita et al. (2013) [23565137]	EAS	rs10898417	11	85836460	SYTL2	G	0.15	0.82	1.22	3.00 × 10−3	1	2.50 × 10−1	0.72	0.96	2.90 × 10−2	0.52	1	4.30 × 10−1	0.83	1.1	1.30 × 10−1	0.65	1	7.30 × 10−1	66.6907	moderate	1	1.90 × 10−1	0.28	0.97	1.80 × 10−1	0.53	1	3.20 × 10−1	0.83	1.2	6.60 × 10−2	0.65	1.1	9.40 × 10−2	48.2659	low
Miyashita et al. (2013) [23565137]	EAS	rs4598682	11	121505242	SORL1	G	0.23	0.75	1.33	9.50 × 10−6	1	8.80 × 10−1	0.98	0.97	6.00 × 10−1	0.98	1.1	5.30 × 10−1	0.81	1.3	3.50 × 10−1	0.94	1	6.50 × 10−1	0	low	1	6.30 × 10−1	0.019	0.99	9.00 × 10−1	0.98	1.1	6.30 × 10−1	0.81	1.3	3.80 × 10−1	0.94	1.1	5.70 × 10−1	0	low
Miyashita et al. (2013) [23565137]	EAS	rs11621843	14	92649779	RIN3	G	0.26	1.21	1.21	8.10 × 10−4	0.95	1.70 × 10−1	0.88	0.99	8.30 × 10−1	0.88	0.95	3.90 × 10−1	0.74	0.82	2.30 × 10−3	0.83	1	7.20 × 10−1	56.5296	moderate	0.95	1.60 × 10−1	0.12	0.99	7.20 × 10−1	0.88	0.94	3.70 × 10−1	0.74	0.81	3.40 × 10−3	0.83	1	8.30 × 10−1	63.253	moderate
Shigemizu et al. (2021) [33654092]	EAS	rs920608	4	76217307	FAM47E	C/A	0.032_cases (0.046_controls)	0.65	1.54	5.34 × 10−9	1.1	3.70 × 10−1	0.98	1	8.80 × 10−1	0.91	1	6.00 × 10−1	0.91	1.5	5.00 × 10−1	0.96	1.1	2.70 × 10−1	0	low	1.1	3.60 × 10−1	0.016	1.1	5.70 × 10−1	0.91	1	6.70 × 10−1	0.91	1.8	3.30 × 10−1	0.96	1.1	4.70 × 10−1	0	low
Shigemizu et al. (2021) [33654092]	EAS	rs13386821	2	60792943	PAPOLG	T/G	0.13_cases (0.15_controls)	0.86	0.86	8.54 × 10−5	0.96	1.30 × 10−1	0.11	1	9.50 × 10−1	0.11	1.1	1.20 × 10−1	0.14	0.79	3.50 × 10−3	0.11	0.92	1.70 × 10−1	67.9061	moderate	0.94	3.90 × 10−2	0.11	1	9.50 × 10−1	0.11	1.1	1.50 × 10−1	0.14	0.75	1.50 × 10−3	0.11	0.89	7.80 × 10−2	72.3361	moderate
Shigemizu et al. (2021) [33654092]	EAS	rs35734784	5	58794040	RAB3C	T/C	0.33_cases (0.35_controls)	0.9	0.9	2.09 × 10−4	0.95	8.20 × 10−2	0.59	0.99	4.90 × 10−1	0.24	1	8.20 × 10−1	0.32	0.72	5.50 × 10−5	0.43	1	9.40 × 10−1	72.0942	moderate	0.96	1.70 × 10−1	0.41	0.98	2.40 × 10−1	0.24	1	7.10 × 10−1	0.32	0.75	1.20 × 10−3	0.44	1	9.70 × 10−1	58.5173	moderate
Shigemizu et al. (2021) [33654092]	EAS	rs17249850	4	101630413	BANK1	C/T	0.0092_cases (0.016_controls)	0.55	0.55	3.51 × 10−6	1	2.60 × 10−1	0.12	1	1.30 × 10−1	0.027	0.93	5.70 × 10−1	0.015	0.83	4.40 × 10−1	0.078	1	9.00 × 10−1	0	low	0.98	9.60 × 10−1	0.12	1	8.20 × 10−1	0.027	1	9.70 × 10−1	0.013	0.47	2.60 × 10−2	0.079	0.98	7.60 × 10−1	32.11	low
Shigemizu et al. (2021) [33654092]	EAS	rs2727868	2	52381346	LINC01867	A/G	0.36_cases (0.37_controls)	0.91	1.1	5.07 × 10−4	1	4.80 × 10−1	0.63	1	8.80 × 10−1	0.79	1	3.80 × 10−1	0.63	1.1	4.60 × 10−2	0.67	1	6.30 × 10−1	0	low	1	4.20 × 10−1	0.37	1	9.90 × 10−1	0.79	1.1	3.70 × 10−1	0.63	1.1	4.20 × 10−2	0.67	1	7.80 × 10−1	0	low
Shigemizu et al. (2021) [33654092]	EAS	rs4605844	6	74053695	LOC101928516	G/A	0.42_cases (0.41_controls)	1.09	1.09	3.45 × 10−3	1	2.80 × 10−1	0.57	1	8.10 × 10−1	0.26	1	8.90 × 10−1	0.42	1.1	3.90 × 10−2	0.42	1	2.10 × 10−1	18.253	low	1	4.40 × 10−1	0.44	1	9.00 × 10−1	0.26	0.99	9.10 × 10−1	0.42	1.1	2.40 × 10−1	0.42	1.1	1.90 × 10−1	0	low
Jia et al. (2021) [33188687]	EAS	rs3777215	5	95786296	RHOBTB3, GLRX	A	0.129_cases (0.171_controls)	0.69	0.69	3.07 × 10−19	1	7.60 × 10−1	0.23	1	5.40 × 10−1	0.16	0.97	5.80 × 10−1	0.1	1.1	2.80 × 10−1	0.19	0.98	7.20 × 10−1	66.098	moderate	1	3.80 × 10−1	0.23	1	1.20 × 10−1	0.16	0.96	4.40 × 10−1	0.11	1.1	4.80 × 10−1	0.19	0.98	6.60 × 10−1	0	low
Jia et al. (2021) [33188687]	EAS	rs6859823	5	106218683	CTC-278L1.1	T	0.292_cases (0.358_controls)	0.74	0.74	2.49 × 10−23	1	1.60 × 10−1	0.42	1	4.00 × 10−1	0.18	1.1	2.60 × 10−1	0.34	1.1	5.90 × 10−2	0.32	1	8.70 × 10−1	99.1209	high	1	7.10 × 10−1	0.42	0.99	7.90 × 10−1	0.18	1	4.50 × 10−1	0.34	1.1	5.20 × 10−2	0.32	1	9.60 × 10−1	57.8299	moderate
Jia et al. (2021) [33188687]	EAS	rs234434	14	97354683	CTD-2506J14.1	G	0.366_cases (0.258_controls)	1.71	0.58	1.35 × 10−67	0.99	3.20 × 10−1	0.69	1	2.10 × 10−1	0.52	0.92	5.50 × 10−2	0.8	1.2	1.00 × 10−1	0.57	0.95	1.80 × 10−1	99.8208	high	0.98	5.60 × 10−2	0.31	1	7.00 × 10−2	0.53	0.91	2.80 × 10−2	0.8	1.1	2.20 × 10−1	0.57	0.93	8.20 × 10−2	87.407	high
Jia et al. (2021) [33188687]	EAS	rs11668861	19	44877713	NECTIN2	G	0.331_cases (0.227_controls)	1.81	0.55	4.13 × 10−63	0.86	6.60 × 10−38	0.43	0.8	1.40 × 10−37	0.43	0.96	3.90 × 10−1	0.67	0.52	8.40 × 10−3	0.51	0.89	2.90 × 10−3	97.0586	high	1	1.00 × 10−1	0.43	1	3.90 × 10−1	0.44	1.1	1.50 × 10−2	0.68	0.89	7.30 × 10−1	0.5	1	7.00 × 10−1	23.6507	low
Jia et al. (2021) [33188687]	EAS	rs6859	19	44878777	NECTIN2	A	0.409_cases (0.316_controls)	1.58	1.58	3.70 × 10−42	1.2	1.30 × 10−85	0.47	1.4	5.90 × 10−84	0.46	1.2	9.50 × 10−6	0.39	1	6.40 × 10−1	0.39	1.1	5.20 × 10−2	99.6602	high	0.98	1.80 × 10−2	0.47	1.1	5.30 × 10−3	0.45	0.91	5.50 × 10−2	0.39	0.99	9.00 × 10−1	0.39	0.94	1.70 × 10−1	30.1878	low
Jia et al. (2021) [33188687]	EAS	rs3852860	19	44879709	NECTIN2	C	0.335_cases (0.236_controls)	1.72	0.58	4.20 × 10−54	0.85	1.90 × 10−36	0.39	0.81	6.70 × 10−35	0.32	0.88	3.00 × 10−3	0.66	0.55	1.30 × 10−2	0.43	0.92	3.60 × 10−2	99.6556	high	1	6.20 × 10−1	0.39	0.98	4.30 × 10−1	0.33	1	4.50 × 10−1	0.66	0.96	8.90 × 10−1	0.43	1.1	7.40 × 10−2	70.8679	moderate
Jia et al. (2021) [33188687]	EAS	rs71352238	19	44891079	TOMM40	C	0.233_cases (0.096_controls)	2.9	0.34	1.16 × 10−131	0.57	<1.0 × 10−300	0.77	0.41	<1.0 × 10−300	0.96	0.5	1.70 × 10−9	0.79	0.88	1.90 × 10−1	0.9	0.59	3.20 × 10−16	95.4921	high	0.93	2.10 × 10−2	0.22	0.91	1.10 × 10−2	0.96	0.96	7.30 × 10−1	0.78	1	9.40 × 10−1	0.91	0.96	6.00 × 10−1	0	low
Jia et al. (2021) [33188687]	EAS	rs157580	19	44892009	TOMM40	A	0.539_cases (0.454_controls)	1.4	1.4	2.99 × 10−25	1.3	3.90 × 10−138	0.66	1.5	7.20 × 10−129	0.84	1.3	6.80 × 10−5	0.53	1.2	1.20 × 10−2	0.73	1.3	1.10 × 10−8	99.3192	high	1.1	3.70 × 10−2	0.35	1	2.20 × 10−1	0.83	1	9.90 × 10−1	0.53	1.2	3.50 × 10−2	0.73	1.1	7.50 × 10−2	37.8125	low
Jia et al. (2021) [33188687]	EAS	rs2075650	19	44892362	TOMM40	G	0.233_cases (0.094_controls)	3.17	0.32	2.57 × 10−164	0.66	<1.0 × 10−300	0.77	0.4	<1.0 × 10−300	0.86	0.84	4.10 × 10−3	0.79	0.87	1.60 × 10−1	0.87	0.66	7.00 × 10−14	99.0548	high	0.92	2.50 × 10−3	0.22	0.91	7.70 × 10−3	0.87	0.92	2.30 × 10−1	0.78	1	#VALUE!	0.87	0.92	1.70 × 10−1	2.24044	low
Jia et al. (2021) [33188687]	EAS	rs157582	19	44892962	TOMM40	T	0.32_cases (0.189_controls)	2.15	2.15	2.97 × 10−95	1.6	<1.0 × 10−300	0.31	2.3	<1.0 × 10−300	0.46	1.5	3.80 × 10−19	0.3	1.2	2.80 × 10−2	0.35	1.5	2.70 × 10−26	99.8981	high	0.99	9.80 × 10−2	0.3	0.91	8.50 × 10−3	0.46	0.97	5.10 × 10−1	0.3	1.1	2.60 × 10−1	0.35	1	3.60 × 10−1	58.7257	moderate
Jia et al. (2021) [33188687]	EAS	rs439401	19	44911194	APOE	C	0.509_cases (0.433_controls)	1.5	0.67	1.17 × 10−35	0.74	8.40 × 10−119	0.34	0.67	2.10 × 10−105	0.16	0.79	8.90 × 10−5	0.56	0.75	5.90 × 10−4	0.34	0.77	4.60 × 10−11	99.3124	high	0.97	5.60 × 10−1	0.34	1	2.30 × 10−1	0.16	0.99	9.30 × 10−1	0.56	0.8	1.80 × 10−2	0.34	0.95	2.80 × 10−1	50.8512	moderate
Jia et al. (2021) [33188687]	EAS	rs4420638	19	44919689	APOC1	G	0.272_cases (0.122_controls)	3.07	0.33	8.32 × 10−171	0.56	<1.0 × 10−300	0.71	0.36	<1.0 × 10−300	0.78	0.69	3.00 × 10−13	0.82	0.63	1.60 × 10−5	0.84	0.65	1.50 × 10−17	99.7591	high	0.88	9.40 × 10−6	0.27	0.82	1.10 × 10−5	0.78	0.91	9.00 × 10−2	0.82	0.75	2.30 × 10−2	0.84	0.99	9.20 × 10−1	82.9206	high
Jia et al. (2021) [33188687]	EAS	rs2255835	21	18119346	CHODL	C	0.336_cases (0.277_controls)	1.23	1.23	4.81 × 10−9	0.99	6.70 × 10−1	0.34	1	8.20 × 10−1	0.16	0.97	6.10 × 10−1	0.46	1.1	6.80 × 10−1	0.31	0.94	1.30 × 10−1	99.6663	high	0.99	5.10 × 10−1	0.35	0.99	7.00 × 10−1	0.16	0.96	4.90 × 10−1	0.46	1.4	3.20 × 10−1	0.31	0.97	5.10 × 10−1	0	low
Miyashita et al. (2023) [35641666]	EAS	rs4598682	11	121505242	SORL1	G	0.192	0.75	1.33	7.33 × 10−7	1	8.80 × 10−1	0.98	0.97	6.00 × 10−1	0.98	1.1	5.30 × 10−1	0.81	1.3	3.50 × 10−1	0.94	1	6.50 × 10−1	0	low	1	6.30 × 10−1	0.019	0.99	9.00 × 10−1	0.98	1.1	6.30 × 10−1	0.81	1.3	3.80 × 10−1	0.94	1.1	5.70 × 10−1	0	low
Miyashita et al. (2023) [35641666]	EAS	rs1992269	18	1872316	ENSG00000266602	T	0.01777	1.66	1.66	9.77 × 10−7	1	8.60 × 10−1	0.18	0.98	4.50 × 10−1	0.4	1.1	1.90 × 10−1	0.07	0.89	3.10 × 10−1	NA	NA	NA	64.2339	moderate	1	7.80 × 10−1	0.18	1	9.00 × 10−1	0.4	1.1	2.10 × 10−1	0.07	0.89	3.20 × 10−1	NA	NA	NA	40.8164	low
Miyashita et al. (2023) [35641666]	EAS	rs802571	7	146265094	CNTNAP2	G	0.02928	0.52	1.92	1.26 × 10−6	1	5.70 × 10−1	0.96	0.98	6.80 × 10−1	0.36	0.94	1.70 × 10−1	0.93	1.3	3.90 × 10−2	NA	NA	NA	31.5101	low	0.98	3.80 × 10−1	0.037	0.99	8.40 × 10−1	0.36	0.92	8.80 × 10−2	0.93	1.2	1.90 × 10−1	NA	NA	NA	33.1759	low
Miyashita et al. (2023) [35641666]	EAS	rs11613092	12	118455443	SUDS3	T	0.1367	0.61	0.61	6.85 × 10−6	1	6.80 × 10−1	0.068	1	7.00 × 10−1	0.053	0.89	1.90 × 10−1	0.097	0.98	8.00 × 10−1	0.096	1.1	1.30 × 10−1	0	low	1	8.70 × 10−1	0.068	1	9.00 × 10−1	0.053	0.9	3.20 × 10−1	0.097	1	8.60 × 10−1	0.096	1.1	3.90 × 10−1	0	low
Miyashita et al. (2023) [35641666]	EAS	rs920608	4	76217307	FAM47E, SCARB2	C/A	0.0433	0.65	1.54	6.09 × 10−8	1.1	3.70 × 10−1	0.98	1	8.80 × 10−1	0.91	1	6.00 × 10−1	0.91	1.5	5.00 × 10−1	0.96	1.1	2.70 × 10−1	0	low	1.1	3.60 × 10−1	0.016	1.1	5.70 × 10−1	0.91	1	6.70 × 10−1	0.91	1.8	3.30 × 10−1	0.96	1.1	4.70 × 10−1	0	low
Miyashita et al. (2023) [35641666]	EAS	rs72713460	14	54830325	GCH1	T	0.16 (0.10)	1.74	1.74	4.00 × 10−8	1	9.00 × 10−2	0.22	1	5.00 × 10−2	0.049	1.1	5.40 × 10−1	0.2	0.92	3.90 × 10−1	0.15	1	7.70 × 10−1	0	low	1	6.00 × 10−2	0.21	1.1	1.70 × 10−2	0.05	1.1	6.40 × 10−1	0.2	0.9	2.90 × 10−1	0.15	1	9.40 × 10−1	0	low
Miyashita et al. (2023) [35641666]	EAS	rs2591054	15	57320212	LINC01413	C	0.68 (0.78)	0.61	1.64	3.50 × 10−10	1	5.90 × 10−2	0.42	1	2.70 × 10−2	0.28	1	9.90 × 10−1	0.31	0.99	9.40 × 10−1	0.36	1	7.30 × 10−1	0	low	1	2.00 × 10−1	0.42	1	1.50 × 10−1	0.28	1	8.30 × 10−1	0.31	1	8.90 × 10−1	0.36	1	8.10 × 10−1	0	low
Miyashita et al. (2023) [35641666]	EAS	rs73052335	19	44916825	APOC1	C	0.33 (0.10)	4.27	0.23	3.50 × 10−72	0.48	<1.0 × 10−300	0.78	0.35	<1.0 × 10−300	0.96	0.47	7.30 × 10−11	0.84	0.65	2.00 × 10−4	0.93	0.54	2.00 × 10−16	99.7938	high	0.84	2.20 × 10−6	0.21	0.82	5.70 × 10−6	0.96	0.93	5.50 × 10−1	0.84	0.77	5.40 × 10−2	0.93	0.92	3.40 × 10−1	77.4236	high
Miyashita et al. (2023) [35641666]	EAS	rs928771	21	38291838	KCNJ15	G	0.24 (0.16)	1.59	0.63	1.20 × 10−8	0.99	7.30 × 10−1	0.51	1	#VALUE!	0.89	0.95	4.60 × 10−1	0.87	1.1	6.10 × 10−1	0.7	0.96	3.80 × 10−1	97.454	high	1	8.70 × 10−1	0.49	1	6.30 × 10−1	0.89	0.96	5.50 × 10−1	0.87	1.1	5.70 × 10−1	0.7	0.94	1.40 × 10−1	34.3189	low
Miyashita et al. (2023) [35641666]	EAS	rs3777215	5	95786296	RHOBTB3, GLRX	A	0.17	0.69	0.69	3.07 × 10−19	1	7.60 × 10−1	0.23	1	5.40 × 10−1	0.16	0.97	5.80 × 10−1	0.1	1.1	2.80 × 10−1	0.19	0.98	7.20 × 10−1	0	low	1	3.80 × 10−1	0.23	1	1.20 × 10−1	0.16	0.96	4.40 × 10−1	0.11	1.1	4.80 × 10−1	0.19	0.98	6.60 × 10−1	0	low
Miyashita et al. (2023) [35641666]	EAS	rs6859823	5	106218683	ENSG00000252337	T	0.37	0.74	0.74	2.49 × 10−23	1	1.60 × 10−1	0.42	1	4.00 × 10−1	0.18	1.1	2.60 × 10−1	0.34	1.1	5.90 × 10−2	0.32	1	8.70 × 10−1	94.4987	high	1	7.10 × 10−1	0.42	0.99	7.90 × 10−1	0.18	1	4.50 × 10−1	0.34	1.1	5.20 × 10−2	0.32	1	9.60 × 10−1	86.2252	high
Miyashita et al. (2023) [35641666]	EAS	rs234434	14	97354683	LINC02325	G	0.2398	1.71	0.58	1.35 × 10−67	0.99	3.20 × 10−1	0.69	1	2.10 × 10−1	0.52	0.92	5.50 × 10−2	0.8	1.2	1.00 × 10−1	0.57	0.95	1.80 × 10−1	41.3113	low	0.98	5.60 × 10−2	0.31	1	7.00 × 10−2	0.53	0.91	2.80 × 10−2	0.8	1.1	2.20 × 10−1	0.57	0.93	8.20 × 10−2	60.5868	moderate
Miyashita et al. (2023) [35641666]	EAS	rs2255835	21	18119346	CHODL	C	0.296	1.23	1.23	4.81 × 10−9	0.99	6.70 × 10−1	0.34	1	8.20 × 10−1	0.16	0.97	6.10 × 10−1	0.46	1.1	6.80 × 10−1	0.31	0.94	1.30 × 10−1	0	low	0.99	5.10 × 10−1	0.35	0.99	7.00 × 10−1	0.16	0.96	4.90 × 10−1	0.46	1.4	3.20 × 10−1	0.31	0.97	5.10 × 10−1	36.003	low
Miyashita et al. (2023) [35641666]	EAS	rs12063304	1	24745177	CLIC4	G/A	0.04822	0.57	1.75	4.31 × 10−4	0.97	4.90 × 10−1	0.97	0.99	7.70 × 10−1	0.94	0.89	2.00 × 10−1	0.98	0.67	1.70 × 10−1	0.96	1	6.60 × 10−1	0	low	0.96	4.90 × 10−1	0.033	0.99	8.20 × 10−1	0.94	0.88	1.60 × 10−1	0.98	0.61	1.20 × 10−1	0.96	1.1	5.80 × 10−1	3.43043	low
Miyashita et al. (2023) [35641666]	EAS	rs80020083	7	158491056	PTPRN2	A/G	0.03888	0.56	0.56	1.49 × 10−4	0.86	1.70 × 10−1	0.0012	1.5	5.00 × 10−1	0.0017	0.99	9.90 × 10−1	0.059	0.82	1.40 × 10−1	0.023	0.88	4.00 × 10−1	86.1443	high	0.89	3.00 × 10−1	0.0012	0.97	9.60 × 10−1	0.0017	1.1	8.40 × 10−1	0.059	0.83	2.10 × 10−1	0.023	0.93	6.50 × 10−1	0	low
Miyashita et al. (2023) [35641666]	EAS	rs967326	8	18689751	PSD3	A/G	0.3275	1.33	1.33	4.90 × 10−5	1	2.30 × 10−1	0.062	1	2.80 × 10−1	0.062	1.1	3.00 × 10−1	0.3	1	9.40 × 10−1	0.13	1	6.90 × 10−1	0	low	1	3.20 × 10−1	0.063	1	4.30 × 10−1	0.062	1.2	6.70 × 10−2	0.3	0.99	8.70 × 10−1	0.13	1	9.30 × 10−1	0	low
Miyashita et al. (2023) [35641666]	EAS	rs144835823	10	107242334	SORCS1,LIINC01435	A/T	0.01719	0.32	0.32	2.42 × 10−5	1.1	6.00 × 10−1	NA	NA	NA	NA	NA	NA	0.019	1.3	2.80 × 10−1	0.0054	0.93	7.70 × 10−1	0	low	1.1	6.80 × 10−1	NA	NA	NA	NA	NA	NA	0.019	1.5	1.80 × 10−1	0.0053	0.83	4.90 × 10−1	21.1632	low
Miyashita et al. (2023) [35641666]	EAS	rs78442236	10	107273420	SORCS1,LINC01435	A/G	0.01676	0.21	0.21	1.99 × 10−6	1.1	7.90 × 10−1	NA	NA	NA	NA	NA	NA	0.019	1.3	3.30 × 10−1	0.0057	0.87	5.80 × 10−1	0	low	1	8.30 × 10−1	NA	NA	NA	NA	NA	NA	0.019	1.4	2.20 × 10−1	0.0057	0.78	3.60 × 10−1	0	low
Miyashita et al. (2023) [35641666]	EAS	rs74352072	11	119921300	LOC102724301,TRIM29	G/C	0.2301	1.39	0.72	3.74 × 10−5	1	9.00 × 10−1	1	0.95	9.00 × 10−1	1	2.1	1.80 × 10−1	0.81	1	9.60 × 10−1	1	0.9	9.00 × 10−1	0	low	1.1	5.30 × 10−1	1	1.3	6.20 × 10−1	1	1.7	3.00 × 10−1	0.81	1	6.00 × 10−1	1	0.88	8.80 × 10−1	0	low
Miyashita et al. (2023) [35641666]	EAS	rs79919241	15	92891403	CHASERR	T/C	0.08674	1.45	1.45	6.11 × 10−5	1	3.20 × 10−1	0.045	1	8.10 × 10−1	0.011	0.97	9.00 × 10−1	0.12	1.2	4.90 × 10−2	0.03	1.1	5.00 × 10−1	0	low	1.1	2.40 × 10−1	0.044	1	5.10 × 10−1	0.011	1.2	3.70 × 10−1	0.12	1.2	1.60 × 10−1	0.03	1	7.40 × 10−1	0	low
Miyashita et al. (2023) [35641666]	EAS	rs201351606	17	1179646	ABR	A/G	0.01897	0.23	0.23	3.37 × 10−5	NA	NA	NA	NA	NA	NA	NA	NA	NA	NA	NA	NA	NA	NA	NA	NA	NA	NA	NA	NA	NA	NA	NA	NA	NA	NA	NA	NA	NA	NA	NA	NA
Miyashita et al. (2023) [35641666]	EAS	rs117665140	17	60203564	USP32	T/C	0.05327	1.74	1.74	7.73 × 10−6	NA	NA	NA	NA	NA	NA	NA	NA	NA	NA	NA	NA	NA	NA	NA	NA	NA	NA	NA	NA	NA	NA	NA	NA	NA	NA	NA	NA	NA	NA	NA	NA
Miyashita et al. (2023) [35641666]	EAS	rs1890078	10	107218478	SORCS1	C/T	0.0792	0.43	2.33	6.64 × 10−7	1	3.60 × 10−1	0.93	1.1	1.40 × 10−1	0.89	0.98	8.00 × 10−1	0.84	1.1	9.00 × 10−1	0.92	0.99	8.40 × 10−1	0	low	1	2.00 × 10−1	0.072	1.1	1.20 × 10−1	0.89	1	6.80 × 10−1	0.84	0.98	9.70 × 10−1	0.92	1	9.90 × 10−1	0	low
Miyashita et al. (2023) [35641666]	EAS	rs12594991	15	92973197	CHD2	A/G	0.1496	2.21	2.21	2.03 × 10−7	1	4.90 × 10−2	0.53	1	1.30 × 10−1	0.68	1.1	2.70 × 10−1	0.21	1.1	6.80 × 10−1	0.57	1	3.20 × 10−1	95.1973	high	1	1.00 × 10−1	0.47	1	1.20 × 10−1	0.68	1.1	1.70 × 10−1	0.21	0.94	8.60 × 10−1	0.56	1	9.40 × 10−1	91.6998	high
Miyashita et al. (2023) [35641666]	EAS	rs189753894	19	13513675	CACNA1A	A/C	0.082	1.787	1.787	2.49 × 10−8	NA	NA	NA	NA	NA	NA	NA	NA	NA	NA	NA	NA	NA	NA	NA	NA	NA	NA	NA	NA	NA	NA	NA	NA	NA	NA	NA	NA	NA	NA	NA	NA
Miyashita et al. (2023) [35641666]	EAS	rs2280575	3	66492439	LRIG1	G/A	0.092	0.544	1.84	1.51 × 10−8	0.99	3.60 × 10−1	0.72	0.98	2.80 × 10−1	0.94	1.1	3.10 × 10−1	0.88	0.41	5.90 × 10−2	0.86	0.97	6.10 × 10−1	26.7914	low	0.99	7.60 × 10−1	0.28	0.99	8.10 × 10−1	0.94	1.1	3.10 × 10−1	0.88	0.43	7.90 × 10−2	0.86	0.95	4.10 × 10−1	12.6698	low
Jian et al. (2020) [32699239]	HIS	rs113719683	4	40431429	RBM47	T/C	0.939	0.6 †	0.6 †	3.70 × 10−8	0.93	1.50 × 10−1	0.84	0.98	3.00 × 10−1	0.96	0.74	1.20 × 10−2	0.97	0.42	3.60 × 10−1	0.92	0.98	7.40 × 10−1	16.6897	low	0.94	4.70 × 10−1	0.15	0.99	6.70 × 10−1	0.96	0.75	2.20 × 10−2	0.97	0.25	1.70 × 10−1	0.92	1	8.20 × 10−1	22.8063	low
Jian et al. (2020) [32699239]	HIS	rs112178366	4	40431425	RBM47	A/G	0.939	0.6†	0.6 †	4.06 × 10−8	0.93	1.40 × 10−1	0.85	0.97	2.80 × 10−1	0.96	0.75	1.40 × 10−2	0.97	0.4	3.30 × 10−1	0.92	0.98	7.70 × 10−1	38.6285	low	0.94	4.40 × 10−1	0.15	0.98	5.90 × 10−1	0.96	0.76	2.70 × 10−2	0.97	0.22	1.50 × 10−1	0.92	1	7.80 × 10−1	0	low
Jian et al. (2020) [32699239]	HIS	rs112927755	4	40431443	RBM47	G/A	0.94	0.6†	-0.6 †	4.32 × 10−8	1.1	6.20 × 10−2	0.15	1	1.70 × 10−1	0.037	1.4	6.80 × 10−3	0.033	2.4	3.60 × 10−1	0.079	1	5.80 × 10−1	55.1601	moderate	1.1	2.50 × 10−1	0.15	1	4.40 × 10−1	0.037	1.4	1.00 × 10−2	0.033	4.1	1.70 × 10−1	0.08	1	9.90 × 10−1	67.5095	moderate
Jian et al. (2020) [32699239]	HIS	rs59912956	3	69543111	FRMD4B	GA/GAA	0.814	1†	1 †	5.09 × 10−10	NA	NA	NA	NA	NA	NA	NA	NA	NA	NA	NA	NA	NA	NA	NA	NA	NA	NA	NA	NA	NA	NA	NA	NA	NA	NA	NA	NA	NA	NA	NA	NA
Jian et al. (2020) [32699239]	HIS	rs568391433	6	33036754	HLA	C/CT	0.996	−5.8†	−5.8 †	1.07 × 10−8	NA	NA	NA	NA	NA	NA	NA	NA	NA	NA	NA	NA	NA	NA	NA	NA	NA	NA	NA	NA	NA	NA	NA	NA	NA	NA	NA	NA	NA	NA	NA	NA
Jian et al. (2020) [32699239]	HIS	rs74610382	10	16212361	RP11-461K13.1	G/A	0.997	10.8 †	-10.8 †	5.04 × 10−9	1	9.20 × 10−1	NA	NA	NA	0.011	1.1	7.60 × 10−1	NA	NA	NA	0.0052	0.95	8.70 × 10−1	0	low	0.91	6.20 × 10−1	NA	NA	NA	0.011	0.92	6.60 × 10−1	NA	NA	NA	0.0052	0.91	7.50 × 10−1	0	low
Jian et al. (2020) [32699239]	HIS	rs116623781	10	16184699	RP11-461K13.1	G/A	0.997	10.3 †	-10.3 †	5.05 × 10−9	1.1	7.40 × 10−1	NA	NA	NA	0.011	1.1	6.00 × 10−1	NA	NA	NA	0.0055	0.97	9.10 × 10−1	0	low	0.93	6.80 × 10−1	NA	NA	NA	0.011	0.92	6.90 × 10−1	NA	NA	NA	0.0055	0.93	8.10 × 10−1	0	low
Jian et al. (2020) [32699239]	HIS	rs181182078	10	16218623	RP11-461K13.1	A/T	0.997	10.7 †	10.7 †	5.94 × 10−9	0.97	9.10 × 10−1	NA	NA	NA	0.99	0.94	7.50 × 10−1	NA	NA	NA	0.99	1	8.70 × 10−1	0	low	1.1	6.30 × 10−1	NA	NA	NA	0.99	1.1	6.70 × 10−1	NA	NA	NA	0.99	1.1	7.60 × 10−1	0	low
Jian et al. (2020) [32699239]	HIS	rs150206471	10	16178143	RP11-461K13.1	C/T	0.997	10.4 †	-10.4 †	7.44 × 10−9	1.1	7.60 × 10−1	NA	NA	NA	0.011	1.1	6.40 × 10−1	NA	NA	NA	0.0062	0.99	9.80 × 10−1	0	low	0.93	7.10 × 10−1	NA	NA	NA	0.011	0.95	7.80 × 10−1	NA	NA	NA	0.0062	0.91	7.40 × 10−1	0	low
Jian et al. (2020) [32699239]	HIS	rs142289140	10	16222278	RP11-461K13.1	C/G	0.997	10.5 †	10.5 †	8.31 × 10−9	0.97	9.10 × 10−1	NA	NA	NA	0.99	0.94	7.60 × 10−1	NA	NA	NA	0.99	1	8.70 × 10−1	0	low	1.1	6.20 × 10−1	NA	NA	NA	0.99	1.1	6.60 × 10−1	NA	NA	NA	0.99	1.1	7.50 × 10−1	0	low
Jian et al. (2020) [32699239]	HIS	rs115696258	10	16228190	RP11-461K13.1	C/T	0.997	10.5 †	-10.5 †	1.11 × 10−8	1	8.70 × 10−1	NA	NA	NA	0.011	1.1	7.20 × 10−1	NA	NA	NA	0.0052	0.96	8.90 × 10−1	0	low	0.92	6.60 × 10−1	NA	NA	NA	0.011	0.92	7.00 × 10−1	NA	NA	NA	0.0052	0.92	7.70 × 10−1	0	low
Lee et al. (2010) [21059989]	HIS	rs7525939	1	226568270		T	0.165	0.582	0.582	5.29 × 10−6	1	1.90 × 10−1	0.098	1	7.20 × 10−1	0.36	1.1	2.30 × 10−2	0.17	0.99	8.80 × 10−1	NA	NA	NA	46.4405	low	1	8.50 × 10−2	0.097	1	4.30 × 10−1	0.36	1.1	2.10 × 10−2	0.17	0.98	8.10 × 10−1	NA	NA	NA	43.7663	low
Lee et al. (2010) [21059989]	HIS	rs4669573	2	10338810		G	0.465	1.421	1.421	5.26 × 10−5	0.98	3.90 × 10−1	0.6	0.99	3.80 × 10−1	0.32	1	6.60 × 10−1	0.79	0.86	9.30 × 10−2	NA	NA	NA	0	low	0.97	5.20 × 10−1	0.4	0.99	6.80 × 10−1	0.32	1	8.60 × 10−1	0.79	0.8	2.40 × 10−2	NA	NA	NA	42.4837	low
Lee et al. (2010) [21059989]	HIS	rs10197851	2	10345283		A	0.488	0.713	0.713	1.02 × 10−4	0.98	2.80 × 10−1	0.56	0.98	3.40 × 10−1	0.27	0.96	4.30 × 10−1	0.76	0.87	6.90 × 10−1	NA	NA	NA	11.7147	low	0.99	5.60 × 10−1	0.44	0.99	6.90 × 10−1	0.27	0.96	4.60 × 10−1	0.76	0.77	4.70 × 10−1	NA	NA	NA	0	low
Lee et al. (2010) [21059989]	HIS	rs1402752	3	44645808		C	0.172	1.48	0.68	6.63 × 10−4	1	3.00 × 10−1	0.85	1	7.60 × 10−2	0.84	1	7.70 × 10−1	0.82	0.71	3.20 × 10−1	0.83	0.95	3.40 × 10−1	0	low	1	5.80 × 10−1	0.15	1	3.70 × 10−1	0.84	1	4.30 × 10−1	0.82	0.68	2.80 × 10−1	0.83	0.96	4.70 × 10−1	0	low
Lee et al. (2010) [21059989]	HIS	rs11711889	3	153652877		A	0.087	0.495	0.495	6.95 × 10−6	1.1	6.50 × 10−2	0.15	0.97	1.70 × 10−1	0.036	1.2	1.70 × 10−1	0.26	1.2	3.30 × 10−3	0.089	0.96	5.20 × 10−1	72.6914	moderate	1.1	4.80 × 10−3	0.15	0.92	3.20 × 10−3	0.036	1.2	1.60 × 10−1	0.26	1.2	1.20 × 10−2	0.09	1	5.90 × 10−1	77.5981	high
Lee et al. (2010) [21059989]	HIS	rs919289	5	121229828		G	0.268	0.708	0.708	4.68 × 10−4	1	9.00 × 10−1	0.84	0.99	6.60 × 10−1	0.56	1	9.70 × 10−1	0.66	1	5.60 × 10−1	0.74	1	9.70 × 10−1	4.90357	low	1	6.40 × 10−1	0.16	1	6.20 × 10−1	0.56	1	7.70 × 10−1	0.66	1	7.30 × 10−1	0.74	1	9.70 × 10−1	0	low
Lee et al. (2010) [21059989]	HIS	rs4895298	5	121233413		G	0.254	0.705	1.42	4.77 × 10−4	1	9.00 × 10−1	0.85	0.99	7.20 × 10−1	0.58	1	6.00 × 10−1	0.67	1.1	4.90 × 10−1	0.76	1	8.70 × 10−1	0	low	1	5.10 × 10−1	0.14	1	5.70 × 10−1	0.58	1	5.90 × 10−1	0.67	1	6.00 × 10−1	0.76	1	9.40 × 10−1	0	low
Lee et al. (2010) [21059989]	HIS	rs2973413	5	121233616		T	0.242	0.705	0.705	5.71 × 10−4	1	9.60 × 10−1	0.15	1	7.10 × 10−1	0.38	0.98	5.70 × 10−1	0.32	0.96	5.80 × 10−1	0.23	1	9.90 × 10−1	0	low	0.99	5.80 × 10−1	0.14	0.98	5.70 × 10−1	0.38	0.97	5.20 × 10−1	0.32	0.97	7.10 × 10−1	0.23	1	7.50 × 10−1	0	low
Lee et al. (2010) [21059989]	HIS	rs10271466	7	10277135		G	0.199	1.523	0.66	1.05 × 10−4	1	3.40 × 10−1	0.84	0.98	3.40 × 10−1	0.77	1.1	9.30 × 10−2	0.85	1.2	2.60 × 10−2	0.81	1	8.20 × 10−1	37.8985	low	1	3.20 × 10−1	0.16	0.98	5.20 × 10−1	0.77	1.1	5.80 × 10−2	0.85	1.2	3.00 × 10−2	0.81	0.95	2.70 × 10−1	48.2096	low
Lee et al. (2010) [21059989]	HIS	rs1117750	7	14848793		T	0.115	1.871	1.871	8.02 × 10−6	1	1.70 × 10−1	0.037	0.97	5.10 × 10−1	0.24	1	8.10 × 10−1	0.23	1.1	1.70 × 10−1	0.11	1.2	1.80 × 10−2	51.0874	moderate	1	3.30 × 10−1	0.037	0.96	3.90 × 10−1	0.24	1	9.30 × 10−1	0.22	1.1	3.60 × 10−1	0.11	1.1	2.70 × 10−2	44.7981	low
Lee et al. (2010) [21059989]	HIS	rs11786902	8	4543602		G	0.279	0.694	0.694	1.34 × 10−4	1	7.40 × 10−1	0.65	0.98	2.60 × 10−1	0.82	1	4.40 × 10−1	0.67	0.96	6.40 × 10−1	0.75	1.1	2.00 × 10−1	17.5681	low	1	6.20 × 10−1	0.35	0.97	1.40 × 10−1	0.82	1	5.80 × 10−1	0.67	1	9.20 × 10−1	0.75	1.1	1.70 × 10−1	20.005	low
Lee et al. (2010) [21059989]	HIS	rs6477258	9	8095638		T	0.321	1.511	1.511	7.19 × 10−6	0.99	8.10 × 10−1	0.3	0.99	7.00 × 10−1	0.3	1	9.50 × 10−1	0.4	1.3	2.50 × 10−1	NA	NA	NA	46.7012	low	1	5.80 × 10−1	0.3	1	4.50 × 10−1	0.3	0.98	7.20 × 10−1	0.4	1.3	3.20 × 10−1	NA	NA	NA	4.52353	low
Lee et al. (2010) [21059989]	HIS	rs10758939	9	8125410		G	0.48	0.671	0.671	4.75 × 10−6	1	6.10 × 10−1	0.33	1	9.90 × 10−1	0.72	1	3.80 × 10−1	0.59	1.1	1.80 × 10−1	NA	NA	NA	42.0819	low	1	1.50 × 10−1	0.33	1	3.00 × 10−1	0.72	1	4.60 × 10−1	0.59	1.1	1.50 × 10−1	NA	NA	NA	16.1816	low
Lee et al. (2010) [21059989]	HIS	rs7908652	10	84032167		C	0.427	1.495	1.495	3.59 × 10−6	0.97	2.90 × 10−1	0.56	1	9.80 × 10−1	0.6	0.95	2.20 × 10−1	0.44	1	5.50 × 10−1	0.57	0.92	2.50 × 10−2	23.2107	low	0.98	1.30 × 10−1	0.44	1	3.80 × 10−1	0.6	0.94	1.90 × 10−1	0.44	1.1	2.90 × 10−1	0.57	0.9	8.20 × 10−3	63.8117	moderate
Lee et al. (2010) [21059989]	HIS	rs978769	11	111017760		T	0.384	0.661	0.661	2.90 × 10−6	0.99	4.60 × 10−1	0.32	0.99	7.00 × 10−1	0.39	0.95	2.10 × 10−1	0.6	0.97	9.00 × 10−1	0.36	0.99	8.50 × 10−1	0.945127	low	0.99	5.40 × 10−1	0.32	0.99	7.80 × 10−1	0.39	0.99	7.40 × 10−1	0.6	1.1	8.60 × 10−1	0.36	0.97	3.80 × 10−1	0	low
Lee et al. (2010) [21059989]	HIS	rs978770	11	111017868		T	0.383	0.653	0.653	1.49 × 10−6	0.99	4.40 × 10−1	0.32	0.99	6.90 × 10−1	0.39	0.95	2.10 × 10−1	0.6	0.97	9.00 × 10−1	0.36	0.99	8.00 × 10−1	0	low	0.99	5.30 × 10−1	0.32	0.99	7.80 × 10−1	0.39	0.99	7.60 × 10−1	0.6	1.1	8.60 × 10−1	0.36	0.96	3.50 × 10−1	0	low
Lee et al. (2010) [21059989]	HIS	rs11213703	11	111019216		C	0.384	0.658	0.658	2.35 × 10−6	1	4.60 × 10−1	0.68	1	7.20 × 10−1	0.61	1.1	2.10 × 10−1	0.4	1	9.00 × 10−1	0.64	1	8.20 × 10−1	21.677	low	1	5.50 × 10−1	0.33	1	7.90 × 10−1	0.61	1	7.70 × 10−1	0.39	0.95	8.60 × 10−1	0.64	1	3.70 × 10−1	0	low
Lee et al. (2010) [21059989]	HIS	rs11617026	13	101393128		A	0.06	0.541	0.541	9.12 × 10−4	0.96	1.50 × 10−1	0.079	0.98	4.10 × 10−1	0.02	0.9	4.90 × 10−1	0.012	0.72	3.10 × 10−1	0.07	0.89	1.00 × 10−1	7.65493	low	0.95	1.60 × 10−1	0.08	0.96	3.00 × 10−1	0.021	0.95	7.50 × 10−1	0.012	0.66	2.20 × 10−1	0.071	0.92	2.90 × 10−1	35.7976	low
Lee et al. (2010) [21059989]	HIS	rs11630802	15	81948683		A	0.359	0.661	0.661	4.88 × 10−6	0.99	5.30 × 10−1	0.45	1	7.90 × 10−1	0.34	1	6.90 × 10−1	0.3	1	9.90 × 10−1	0.36	0.94	8.60 × 10−2	52.8769	moderate	0.99	4.20 × 10−1	0.45	0.99	6.50 × 10−1	0.34	1	6.30 × 10−1	0.3	0.98	7.70 × 10−1	0.36	0.94	1.10 × 10−1	58.7512	moderate
Lee et al. (2010) [21059989]	HIS	rs4843359	16	86243835		A	0.104	1.692	1.692	2.77 × 10−4	1	1.70 × 10−1	0.037	1.1	8.80 × 10−2	0.045	1.2	1.10 × 10−1	0.38	0.81	3.80 × 10−1	0.11	0.98	7.00 × 10−1	27.5569	low	1.1	7.30 × 10−2	0.038	1.1	1.50 × 10−2	0.046	1.2	1.10 × 10−1	0.38	0.68	1.40 × 10−1	0.11	0.97	6.00 × 10−1	63.1678	moderate
Lee et al. (2010) [21059989]	HIS	rs9945493	18	78743253		A	0.05	0.329	0.329	1.71 × 10−7	1	3.60 × 10−1	0.036	1.1	2.70 × 10−1	0.079	1	9.70 × 10−1	NA	NA	NA	NA	NA	NA	0	low	1.1	2.50 × 10−1	0.037	1.1	2.50 × 10−1	0.079	1	6.70 × 10−1	NA	NA	NA	NA	NA	NA	0	low
Lee et al. (2010) [21059989]	HIS	rs6135782	20	1723468		C	0.092	0.503	1.99	6.18 × 10−6	1	1.60 × 10−2	0.89	0.96	1.10 × 10−1	0.88	1.1	2.80 × 10−1	0.85	0.81	9.30 × 10−3	0.9	1.2	8.10 × 10−3	74.7604	moderate	1	9.80 × 10−3	0.11	0.97	3.00 × 10−1	0.88	1.1	2.30 × 10−1	0.85	0.77	2.90 × 10−3	0.9	1.2	5.60 × 10−3	77.8164	high
Lee et al. (2010) [21059989]	HIS	rs2403771	21	14356476		A	0.117	0.542	0.542	6.20 × 10−6	0.93	7.80 × 10−2	0.18	1	9.00 × 10−1	0.095	0.87	6.20 × 10−2	0.016	0.8	8.40 × 10−1	0.11	0.87	1.50 × 10−2	60.2914	moderate	0.91	1.20 × 10−2	0.18	1	5.40 × 10−1	0.096	0.87	6.00 × 10−2	0.016	1.2	8.80 × 10−1	0.11	0.83	1.70 × 10−3	74.3542	moderate
Horimoto et al. (2021) [34217363]	HIS	rs13024316	2	141728684	LRP1B	NR §	NR §	1.28	1.28	6.82 × 10−4	1	6.10 × 10−1	0.2	0.99	7.70 × 10−1	0.098	1.2	6.50 × 10−3	0.23	1	9.50 × 10−1	0.2	0.93	1.50 × 10−1	46.4695	low	1	8.40 × 10−1	0.2	0.99	7.90 × 10−1	0.099	1.2	4.90 × 10−3	0.23	0.95	4.70 × 10−1	0.2	0.99	8.20 × 10−1	47.5997	low
Horimoto et al. (2021) [34217363]	HIS	rs10933849	3	106420954	Intergenic	NR §	NR §	0.58	0.58	8.76 × 10−7	0.97	5.60 × 10−2	0.82	0.99	6.80 × 10−1	0.6	0.94	1.90 × 10−1	0.62	0.81	7.40 × 10−3	0.69	1.1	1.20 × 10−2	65.4827	moderate	0.97	9.90 × 10−2	0.18	0.98	3.80 × 10−1	0.6	0.95	2.60 × 10−1	0.62	0.82	1.70 × 10−2	0.69	1.1	1.80 × 10−2	50.8997	moderate
Horimoto et al. (2021) [34217363]	HIS	rs6940177	6	123227852	TRDN	NR §	NR §	1.44	1.44	9.54 × 10−4	1	6.40 × 10−1	0.0005	1.1	9.30 × 10−1	0.18	1	5.40 × 10−1	NA	NA	NA	0.062	1	9.80 × 10−1	0	low	1	9.50 × 10−1	0.0007	1.2	7.50 × 10−1	0.18	0.99	9.20 × 10−1	NA	NA	NA	0.06	1	9.50 × 10−1	0	low
Horimoto et al. (2021) [34217363]	HIS	rs4308771	8	134296606	RP11-513H8.1	NR §	NR §	1.36	1.36	5.41 × 10−4	1	4.50 × 10−1	0.25	0.97	1.80 × 10−1	0.13	1.1	6.30 × 10−2	NA	NA	NA	0.2	0.98	6.60 × 10−1	0	low	1	5.80 × 10−1	0.25	0.98	2.70 × 10−1	0.13	1.1	8.60 × 10−2	NA	NA	NA	0.2	0.98	6.20 × 10−1	7.22077	low
Horimoto et al. (2021) [34217363]	HIS	rs4977586	9	22547509	Intergenic	NR §	NR §	0.7	0.7	4.56 × 10−4	0.99	4.70 × 10−1	0.48	0.99	6.80 × 10−1	0.68	0.95	2.30 × 10−1	0.5	0.99	9.40 × 10−1	NA	NA	NA	2.26552	low	0.98	3.40 × 10−1	0.48	0.98	3.50 × 10−1	0.68	0.96	3.90 × 10−1	0.5	1	6.70 × 10−1	NA	NA	NA	0	low
Horimoto et al. (2021) [34217363]	HIS	rs1952961	14	32016497	RP11-187E13.2	NR §	NR §	0.81	0.81	7.24 × 10−4	0.98	4.50 × 10−1	0.75	0.99	5.60 × 10−1	0.91	1.1	2.70 × 10−1	0.81	0.44	1.80 × 10−2	0.84	0.93	1.60 × 10−1	51.8288	moderate	0.99	4.80 × 10−1	0.25	0.98	4.50 × 10−1	0.91	1.1	2.70 × 10−1	0.81	0.49	6.00 × 10−2	0.84	0.95	3.90 × 10−1	2.05405	low
Horimoto et al. (2021) [34217363]	HIS	rs3787017	19	725939	PALM	NR §	NR §	1.29	1.29	4.26 × 10−4	1	9.40 × 10−1	0.47	1	9.20 × 10−1	0.5	0.99	7.80 × 10−1	0.5	1.2	4.80 × 10−1	0.46	1	9.70 × 10−1	0	low	0.98	3.00 × 10−1	0.47	0.98	3.50 × 10−1	0.5	0.99	8.20 × 10−1	0.5	1.1	6.20 × 10−1	0.46	0.97	4.30 × 10−1	0	low
Jun et al. (2017) [28183528]	M-A	rs11168036	5	140327854	PFDN1/HBEGF	T	0.5_EA (0.5_AA) (0.5_JPN) (0.6_IA)	1.08	1.08	7.10 × 10−9	1.1	2.70 × 10−4	0.5	1.1	2.30 × 10−4	0.54	1	4.40 × 10−1	0.54	1	5.40 × 10−1	0.53	1	4.90 × 10−1	54.1974	moderate	1	3.80 × 10−3	0.5	1.1	1.50 × 10−3	0.54	1	3.30 × 10−1	0.54	1	8.60 × 10−1	0.53	1	9.20 × 10−1	52.8631	moderate
Jun et al. (2017) [28183528]	M-A	rs7920721	10	11678309	USP6NL/ECHDC3	G	0.4_EA (0.2_AA) (0.2_JPN) (0.4_IA)	1.08	0.93	3.00 × 10−8	0.93	1.10 × 10−7	0.61	0.91	2.90 × 10−8	0.83	0.98	7.20 × 10−1	0.8	0.66	1.30 × 10−1	0.7	0.97	4.50 × 10−1	0	low	0.93	2.30 × 10−6	0.39	0.9	5.70 × 10−7	0.83	0.97	6.80 × 10−1	0.8	0.65	1.40 × 10−1	0.7	0.97	4.80 × 10−1	0	low
Jun et al. (2017) [28183528]	M-A	rs2632516	17	58331728	BZRAP1-AS1	C	0.4_EA (0.6_AA) (0.5_JPN) (0.4_IA)	0.92	0.92	4.40 × 10−8	0.95	1.70 × 10−5	0.44	0.93	1.60 × 10−5	0.59	0.92	6.20 × 10−2	0.48	0.93	2.60 × 10−1	0.51	1	7.80 × 10−1	85.3242	high	0.95	7.70 × 10−5	0.44	0.92	2.50 × 10−5	0.59	0.93	1.30 × 10−1	0.48	0.93	2.60 × 10−1	0.51	1	6.30 × 10−1	77.9255	high
Jun et al. (2017) [28183528]	M-A	rs9749589 (APOE Intxn)	19	3405594	NFIC	A	0.16_EA (0.2_AA) (0.02_JPN) (na_IA)	0.76	1.32	1.50 × 10−8	NA	7.00 × 10−1	NA	NA	7.70 × 10−1	NA	NA	1.20 × 10−1	NA	NA	1.50 × 10−1	NA	NA	7.40 × 10−1	29.262	low	NA	6.00 × 10−1	NA	NA	4.10 × 10−1	NA	NA	3.80 × 10−1	NA	NA	1.90 × 10−1	NA	NA	5.00 × 10−1	11.2413	low
Bellenguez et al. (2022) [35379992]	NHW	rs679515	1	207577223	CR1	T/C	0.188	1.13	1.13	7.20 × 10−46	1.1	5.80 × 10−12	0.2	1.2	6.90 × 10−12	0.043	1.1	3.60 × 10−1	0.059	1.7	2.50 × 10−1	0.12	1.1	2.30 × 10−1	12.725	low	1.1	2.20 × 10−11	0.2	1.2	4.50 × 10−12	0.042	1.2	2.30 × 10−1	0.059	1.6	3.30 × 10−1	0.12	1	5.70 × 10−1	0	low
Bellenguez et al. (2022) [35379992]	NHW	rs6733839	2	127135234	BIN1	T/C	0.389	1.17	1.17	6.10 × 10−118	1.1	7.20 × 10−26	0.4	1.2	4.90 × 10−25	0.4	1.1	3.20 × 10−3	0.35	0.99	9.40 × 10−1	0.41	1.1	4.20 × 10−2	98.7161	high	1.2	1.80 × 10−20	0.4	1.2	6.20 × 10−18	0.4	1.2	9.20 × 10−4	0.35	1	8.90 × 10−1	0.41	1.1	7.90 × 10−3	98.5255	high
Bellenguez et al. (2022) [35379992]	NHW	rs10933431	2	233117202	INPP5D	G/C	0.234	0.93	1.08	3.60 × 10−18	1.1	4.70 × 10−5	0.76	1.1	1.40 × 10−4	0.39	1	4.70 × 10−1	0.61	1.3	3.60 × 10−1	0.59	1.1	9.60 × 10−2	93.4331	high	1.1	9.50 × 10−4	0.24	1.1	5.30 × 10−3	0.39	1	7.40 × 10−1	0.62	1.2	6.30 × 10−1	0.59	1.1	2.90 × 10−2	91.8557	high
Bellenguez et al. (2022) [35379992]	NHW	rs6846529	4	11023507	CLNK	C/T	0.283	1.07	1.07	2.20 × 10−17	0.95	1.50 × 10−3	0.71	0.94	8.70 × 10−4	0.61	0.93	9.60 × 10−2	0.71	1	8.70 × 10−1	0.65	1	7.60 × 10−1	71.4441	moderate	0.95	4.40 × 10−4	0.29	0.92	2.10 × 10−4	0.61	0.92	6.00 × 10−2	0.7	1.1	7.30 × 10−1	0.65	1	7.70 × 10−1	72.4651	moderate
Bellenguez et al. (2022) [35379992]	NHW	rs6605556	6	32615322	HLA-DQA1	G/A	0.161	0.91	1.1	7.10 × 10−20	1.1	3.10 × 10−5	0.84	1.1	7.00 × 10−5	0.9	1	6.10 × 10−1	0.77	1.1	3.00 × 10−1	0.84	1.1	2.00 × 10−1	74.0291	moderate	1.1	3.20 × 10−3	0.16	1.1	6.00 × 10−3	0.9	0.99	9.10 × 10−1	0.77	1	5.90 × 10−1	0.84	1.1	9.30 × 10−2	52.1963	moderate
Bellenguez et al. (2022) [35379992]	NHW	rs10947943	6	41036354	UNC5CL	A/G	0.142	0.94	0.94	1.10 × 10−9	0.93	1.40 × 10−3	0.14	0.92	6.80 × 10−4	0.033	0.91	4.40 × 10−1	0.092	1	6.60 × 10−1	0.1	0.97	5.90 × 10−1	95.1253	high	0.94	2.10 × 10−2	0.14	0.94	3.30 × 10−2	0.032	0.81	9.90 × 10−2	0.091	1	7.40 × 10−1	0.1	0.95	4.20 × 10−1	89.4364	high
Bellenguez et al. (2022) [35379992]	NHW	rs143332484	6	41161469	TREM2	T/C	0.013	1.41	1.41	2.80 × 10−25	1.5	7.50 × 10−9	0.012	1.6	2.80 × 10−9	0.0025	1.4	4.60 × 10−1	NA	NA	NA	0.013	1.1	5.40 × 10−1	87.8218	high	1.3	3.70 × 10−7	0.012	1.6	2.50 × 10−8	0.0025	1.1	7.80 × 10−1	NA	NA	NA	0.013	0.97	8.90 × 10−1	85.6218	high
Bellenguez et al. (2022) [35379992]	NHW	rs75932628	6	41161514	TREM2	T/C	0.003	2.39	2.39	2.50 × 10−37	1.4	1.70 × 10−12	0.0066	2.2	2.40 × 10−13	0.0013	0.66	5.30 × 10−1	NA	NA	NA	NA	NA	NA	92.9721	high	1.1	2.10 × 10−11	0.0067	2.2	1.40 × 10−12	0.0013	0.41	1.90 × 10−1	NA	NA	NA	NA	NA	NA	92.4556	high
Bellenguez et al. (2022) [35379992]	NHW	rs60755019	6	41181270	TREML2	G/A	0.004	1.55	0.65	2.10 × 10−8	0.86	4.90 × 10−3	1	0.54	4.60 × 10−3	0.81	0.98	6.90 × 10−1	0.99	2.2	1.30 × 10−1	0.91	0.82	2.00 × 10−3	91.0197	high	0.82	9.30 × 10−4	1	0.5	2.10 × 10−3	0.81	0.97	5.20 × 10−1	0.99	1.7	3.30 × 10−1	0.91	0.79	7.40 × 10−4	91.3419	high
Bellenguez et al. (2022) [35379992]	NHW	rs7767350	6	47517390	CD2AP	T/C	0.271	1.08	1.08	7.90 × 10−22	1.1	4.20 × 10−7	0.27	1.1	7.40 × 10−7	0.19	1	4.10 × 10−1	0.13	1.2	1.20 × 10−1	0.22	1	3.20 × 10−1	96.9274	high	1.1	1.80 × 10−5	0.27	1.1	6.60 × 10−5	0.19	1.1	3.00 × 10−1	0.13	1.2	9.30 × 10−2	0.22	1	3.10 × 10−1	96.4577	high
Bellenguez et al. (2022) [35379992]	NHW	rs6966331	7	37844191	EPDR1	T/C	0.349	0.96	0.96	4.60 × 10−10	1	3.80 × 10−4	0.35	0.93	1.10 × 10−4	0.68	1	9.80 × 10−1	0.5	1.2	5.80 × 10−3	0.51	1	2.70 × 10−1	95.3135	high	1	2.10 × 10−3	0.35	0.93	2.10 × 10−4	0.68	0.98	7.50 × 10−1	0.5	1.1	3.00 × 10−2	0.51	1	3.70 × 10−1	94.8627	high
Bellenguez et al. (2022) [35379992]	NHW	rs7384878	7	100334426	SPDYE3	C/T	0.31	0.92	0.92	1.10 × 10−26	1.1	1.20 × 10−6	0.69	1.1	2.00 × 10−6	0.86	1.1	3.70 × 10−1	0.4	1.1	1.80 × 10−1	0.71	1	3.90 × 10−1	92.5968	high	1.1	1.10 × 10−5	0.31	1.1	3.10 × 10−5	0.86	1.1	3.50 × 10−1	0.4	1.1	2.80 × 10−1	0.71	1.1	2.20 × 10−1	93.196	high
Bellenguez et al. (2022) [35379992]	NHW	rs11771145	7	143413669	EPHA1	A/G	0.348	0.95	0.95	3.30 × 10−14	0.95	1.90 × 10−4	0.34	0.95	1.90 × 10−3	0.55	0.89	7.50 × 10−3	0.5	1	9.60 × 10−1	0.4	0.97	4.50 × 10−1	94.5821	high	0.95	1.40 × 10−3	0.34	0.95	8.80 × 10−3	0.55	0.89	7.80 × 10−3	0.5	1	9.90 × 10−1	0.4	0.98	6.50 × 10−1	92.5706	high
Bellenguez et al. (2022) [35379992]	NHW	rs73223431	8	27362470	PTK2B	T/C	0.369	1.07	1.07	4.00 × 10−22	1.1	2.00 × 10−8	0.36	1.1	4.30 × 10−8	0.25	1.1	1.40 × 10−1	0.19	1.1	1.90 × 10−1	0.32	1	4.70 × 10−1	76.8638	high	1.1	8.60 × 10−6	0.36	1.1	1.50 × 10−5	0.26	1.1	1.30 × 10−1	0.19	1.1	2.10 × 10−1	0.32	1	6.60 × 10−1	68.2189	moderate
Bellenguez et al. (2022) [35379992]	NHW	rs11787077	8	27607795	CLU	T/C	0.392	0.91	0.91	1.70 × 10−44	0.93	1.20 × 10−7	0.39	0.92	3.50 × 10−6	0.56	0.97	4.40 × 10−1	0.31	0.94	3.20 × 10−1	0.42	0.9	6.80 × 10−3	91.7362	high	0.93	1.10 × 10−5	0.39	0.93	2.40 × 10−4	0.56	0.95	2.40 × 10−1	0.31	0.95	5.00 × 10−1	0.42	0.91	2.20 × 10−2	89.7586	high
Bellenguez et al. (2022) [35379992]	NHW	rs7912495	10	11676714	USP6NL	G/A	0.462	1.06	1.06	9.70 × 10−19	0.94	6.00 × 10−6	0.53	0.92	3.50 × 10−6	0.67	0.93	1.00 × 10−1	0.73	0.68	1.20 × 10−1	0.57	1	9.50 × 10−1	58.4656	moderate	0.93	7.70 × 10−5	0.46	0.93	1.50 × 10−4	0.67	0.92	9.80 × 10−2	0.72	0.72	2.10 × 10−1	0.57	0.98	6.20 × 10−1	67.6463	moderate
Bellenguez et al. (2022) [35379992]	NHW	rs10437655	11	47370397	SPI1	A/G	0.399	1.06	1.06	5.30 × 10−14	1	1.90 × 10−3	0.39	1	1.40 × 10−2	0.32	1.1	1.50 × 10−1	0.24	0.97	7.60 × 10−1	0.33	1.1	7.40 × 10−2	74.712	moderate	1.1	3.90 × 10−3	0.4	1	3.80 × 10−2	0.32	1.1	1.80 × 10−1	0.24	1	9.50 × 10−1	0.33	1.1	5.50 × 10−2	71.0172	moderate
Bellenguez et al. (2022) [35379992]	NHW	rs1582763	11	60254475	MS4A4A	A/G	0.371	0.91	0.91	3.70 × 10−42	0.92	6.80 × 10−14	0.37	0.88	3.70 × 10−14	0.1	1	6.00 × 10−1	0.18	0.96	6.00 × 10−1	0.31	0.9	1.40 × 10−2	81.2757	high	0.93	1.30 × 10−8	0.37	0.88	2.30 × 10−9	0.1	1	6.50 × 10−1	0.18	0.97	7.10 × 10−1	0.31	0.93	1.10 × 10−1	68.8688	moderate
Bellenguez et al. (2022) [35379992]	NHW	rs3851179	11	86157598	EED	T/C	0.358	0.9	0.9	3.00 × 10−48	0.89	1.70 × 10−13	0.36	0.89	2.10 × 10−11	0.16	0.93	2.20 × 10−1	0.39	0.88	2.30 × 10−2	0.29	0.91	2.80 × 10−2	93.5591	high	0.91	1.20 × 10−8	0.36	0.9	6.00 × 10−7	0.16	0.95	4.00 × 10−1	0.39	0.88	4.40 × 10−2	0.3	0.91	3.70 × 10−2	90.9005	high
Bellenguez et al. (2022) [35379992]	NHW	rs74685827	11	121482368	SORL1	G/T	0.019	1.19	0.84	2.80 × 10−11	0.97	5.90 × 10−1	0.98	0.95	4.30 × 10−1	1	0.87	6.70 × 10−1	0.92	1	#VALUE!	0.99	1.1	7.00 × 10−1	0	low	0.97	7.00 × 10−1	0.98	0.95	4.20 × 10−1	1	0.88	6.90 × 10−1	0.92	1	7.40 × 10−1	0.99	1.1	6.10 × 10−1	0	low
Bellenguez et al. (2022) [35379992]	NHW	rs11218343	11	121564878	SORL1	C/T	0.039	0.84	1.19	1.40 × 10−21	1.1	2.80 × 10−7	0.96	1.3	2.70 × 10−8	0.92	1	8.60 × 10−1	0.7	1.1	2.00 × 10−1	0.94	1.1	3.40 × 10−1	90.1752	high	1.1	1.10 × 10−4	0.039	1.3	2.90 × 10−6	0.92	1	9.60 × 10−1	0.7	1	9.70 × 10−1	0.94	1	5.70 × 10−1	86.5558	high
Bellenguez et al. (2022) [35379992]	NHW	rs17125924	14	52924962	FERMT2	G/A	0.089	1.1	0.91	8.30 × 10−16	0.98	8.40 × 10−3	0.91	0.91	8.40 × 10−4	0.93	1.2	7.70 × 10−2	0.75	0.99	8.40 × 10−1	0.92	0.95	4.80 × 10−1	93.7427	high	0.99	2.10 × 10−2	0.094	0.91	5.20 × 10−3	0.93	1.2	2.00 × 10−2	0.75	0.98	7.40 × 10−1	0.92	0.92	2.70 × 10−1	91.7939	high
Bellenguez et al. (2022) [35379992]	NHW	rs7401792	14	92464917	SLC24A4	G/A	0.371	1.04	1.04	4.80 × 10−8	0.98	1.20 × 10−1	0.63	0.97	5.30 × 10−2	0.25	1.1	2.30 × 10−1	0.33	1.2	5.50 × 10−1	0.47	0.96	3.10 × 10−1	92.7927	high	0.99	3.20 × 10−1	0.37	0.98	2.20 × 10−1	0.25	1.1	1.60 × 10−1	0.32	1.2	5.10 × 10−1	0.47	0.95	1.70 × 10−1	89.8993	high
Bellenguez et al. (2022) [35379992]	NHW	rs12590654	14	92472511	SLC24A4	A/G	0.328	0.93	0.93	4.20 × 10−21	0.98	3.90 × 10−5	0.33	0.92	2.20 × 10−6	0.35	1.1	2.30 × 10−1	0.39	1.1	5.70 × 10−1	0.33	0.97	3.70 × 10−1	94.6104	high	0.99	3.10 × 10−2	0.33	0.94	3.40 × 10−3	0.35	1.1	1.70 × 10−1	0.39	1	7.70 × 10−1	0.33	0.98	5.60 × 10−1	90.1926	high
Bellenguez et al. (2022) [35379992]	NHW	rs8025980	15	50701814	SPPL2A	G/A	0.345	0.96	0.96	1.30 × 10−8	0.98	3.40 × 10−3	0.66	1.1	3.90 × 10−4	0.58	0.96	3.40 × 10−1	0.47	0.9	6.20 × 10−2	0.65	0.97	3.90 × 10−1	28.2335	low	0.99	1.60 × 10−2	0.34	1.1	1.30 × 10−3	0.58	0.98	6.30 × 10−1	0.47	0.91	1.10 × 10−1	0.65	0.96	3.70 × 10−1	20.3805	low
Bellenguez et al. (2022) [35379992]	NHW	rs602602	15	58764824	MINDY2	A/T	0.28	0.94	0.94	2.10 × 10−15	0.97	1.40 × 10−3	0.28	0.94	4.00 × 10−4	0.24	1.1	9.30 × 10−2	0.61	0.73	2.30 × 10−1	0.3	0.94	1.40 × 10−1	90.5397	high	0.96	1.10 × 10−2	0.28	0.94	5.80 × 10−3	0.24	1.1	2.10 × 10−1	0.6	0.73	2.60 × 10−1	0.3	0.93	9.80 × 10−2	86.0408	high
Bellenguez et al. (2022) [35379992]	NHW	rs117618017	15	63277703	APH1B	T/C	0.144	1.11	1.11	2.20 × 10−25	1.1	9.60 × 10−8	0.14	1.1	7.10 × 10−6	0.026	1.2	1.70 × 10−1	NA	NA	NA	0.11	1.2	4.40 × 10−3	92.7351	high	1.1	7.90 × 10−7	0.14	1.1	3.30 × 10−5	0.026	1.2	3.40 × 10−1	NA	NA	NA	0.11	1.2	7.00 × 10−3	90.4607	high
Bellenguez et al. (2022) [35379992]	NHW	rs889555	16	31111250	BCKDK	T/C	0.281	0.95	0.95	2.00 × 10−11	0.98	7.10 × 10−2	0.27	0.96	3.40 × 10−2	0.4	1.1	2.20 × 10−1	0.19	0.7	3.40 × 10−1	0.34	0.94	1.50 × 10−1	70.9434	moderate	0.99	2.60 × 10−1	0.27	0.96	7.80 × 10−2	0.4	1.1	1.30 × 10−1	0.19	0.86	6.90 × 10−1	0.34	0.96	3.50 × 10−1	65.2252	moderate
Bellenguez et al. (2022) [35379992]	NHW	rs4985556	16	70660097	IL34	A/C	0.115	1.07	1.07	6.00 × 10−10	1.1	5.00 × 10−4	0.11	1.1	8.10 × 10−5	0.028	0.85	2.20 × 10−1	0.047	1	9.30 × 10−1	0.06	1	6.20 × 10−1	74.2238	moderate	1.1	3.60 × 10−4	0.11	1.1	6.90 × 10−5	0.027	0.79	8.40 × 10−2	0.048	1.2	5.20 × 10−1	0.06	1.1	3.20 × 10−1	80.318	high
Bellenguez et al. (2022) [35379992]	NHW	rs12446759	16	81739398	PLCG2	G/A	0.403	0.95	0.95	1.20 × 10−13	1	9.20 × 10−4	0.6	1.1	5.30 × 10−5	0.27	0.95	3.20 × 10−1	0.7	0.95	8.50 × 10−1	0.45	0.97	4.70 × 10−1	95.9823	high	1	9.80 × 10−3	0.4	1.1	6.90 × 10−4	0.27	0.94	2.60 × 10−1	0.7	0.98	9.40 × 10−1	0.45	0.98	5.50 × 10−1	94.2145	high
Bellenguez et al. (2022) [35379992]	NHW	rs72824905	16	81908423	PLCG2	G/C	0.008	0.74	1.35	8.50 × 10−12	1.4	8.00 × 10−4	0.99	1.3	2.70 × 10−3	1	1.2	7.10 × 10−1	NA	NA	NA	1	2.1	4.10 × 10−2	58.0546	moderate	1.4	8.10 × 10−4	0.99	1.4	3.60 × 10−3	1	1.5	3.80 × 10−1	NA	NA	NA	1	2.1	5.50 × 10−2	56.0246	moderate
Bellenguez et al. (2022) [35379992]	NHW	rs7225151	17	5233752	SCIMP	A/G	0.124	1.08	1.08	4.10 × 10−13	1.1	2.10 × 10−2	0.12	1.1	1.40 × 10−2	0.22	1.1	2.20 × 10−1	0.094	1	9.20 × 10−1	0.15	0.99	8.40 × 10−1	95.5676	high	1	1.60 × 10−1	0.12	1.1	8.10 × 10−2	0.22	1	4.10 × 10−1	0.094	1.1	6.30 × 10−1	0.15	0.97	5.20 × 10−1	95.1539	high
Bellenguez et al. (2022) [35379992]	NHW	rs199515	17	46779275	WNT3	G/C	0.219	0.94	1.06	9.30 × 10−13	1.1	1.30 × 10−6	0.78	1.1	2.40 × 10−5	0.86	1.1	4.00 × 10−1	NA	NA	NA	0.82	1.1	1.20 × 10−2	97.6464	high	1.1	1.80 × 10−7	0.22	1.1	2.80 × 10−6	0.86	1.1	3.00 × 10−1	NA	NA	NA	0.82	1.1	2.20 × 10−2	97.6161	high
Bellenguez et al. (2022) [35379992]	NHW	rs616338	17	49219935	ABI3	T/C	0.012	1.32	1.32	2.80 × 10−14	1.3	2.20 × 10−3	0.017	1.3	1.30 × 10−3	NA	NA	NA	NA	NA	NA	0.0099	1.1	8.30 × 10−1	78.7683	high	1.3	5.50 × 10−3	0.017	1.3	4.50 × 10−3	NA	NA	NA	NA	NA	NA	0.0099	1.1	6.70 × 10−1	75.8125	high
Bellenguez et al. (2022) [35379992]	NHW	rs2526377	17	58332680	TSPOAP1	G/A	0.445	0.95	0.95	1.60 × 10−12	1.1	2.80 × 10−6	0.56	1.1	1.30 × 10−5	0.44	1.1	6.10 × 10−2	0.5	1.1	2.90 × 10−1	0.49	1	4.80 × 10−1	0	low	1.1	1.40 × 10−5	0.44	1.1	2.10 × 10−5	0.44	1.1	1.40 × 10−1	0.5	1.1	2.80 × 10−1	0.49	1	5.90 × 10−1	0	low
Bellenguez et al. (2022) [35379992]	NHW	rs4277405	17	63471557	ACE	C/T	0.384	0.94	0.94	8.80 × 10−20	1	1.60 × 10−2	0.62	1	6.20 × 10−3	0.64	1	7.20 × 10−1	0.61	0.92	6.80 × 10−1	0.65	1	8.60 × 10−1	89.2854	high	1	1.10 × 10−1	0.39	1	5.70 × 10−2	0.64	1	7.70 × 10−1	0.61	0.75	2.00 × 10−1	0.65	1	7.60 × 10−1	90.9012	high
Bellenguez et al. (2022) [35379992]	NHW	rs12151021	19	1050875	ABCA7	A/G	0.336	1.1	1.1	1.60 × 10−37	1.1	1.60 × 10−8	0.34	1.1	1.30 × 10−7	0.4	1	3.80 × 10−1	0.43	1.2	5.00 × 10−1	0.33	1.1	1.80 × 10−2	91.7829	high	1.1	4.20 × 10−7	0.34	1.1	2.80 × 10−6	0.4	1	6.20 × 10−1	0.43	1.2	5.60 × 10−1	0.33	1.1	9.10 × 10−3	89.7835	high
Bellenguez et al. (2022) [35379992]	NHW	rs6014724	20	56423488	CASS4	G/A	0.09	0.89	1.12	4.10 × 10−21	1	3.80 × 10−4	0.91	1.1	1.30 × 10−5	0.9	0.96	5.70 × 10−1	0.75	0.95	8.70 × 10−1	0.86	0.98	7.50 × 10−1	89.3599	high	1.1	1.70 × 10−4	0.092	1.2	5.60 × 10−6	0.9	0.95	5.00 × 10−1	0.75	0.96	8.80 × 10−1	0.86	1	8.00 × 10−1	88.3954	high
Bellenguez et al. (2022) [35379992]	NHW	rs2830489	21	26775872	ADAMTS1	T/C	0.281	0.95	0.95	1.70 × 10−10	0.95	2.40 × 10−3	0.28	0.94	2.30 × 10−3	0.062	0.95	5.70 × 10−1	0.036	0.5	3.80 × 10−1	0.18	0.97	5.30 × 10−1	0	low	0.94	4.40 × 10−3	0.28	0.94	3.10 × 10−3	0.062	0.93	4.80 × 10−1	0.036	0.5	3.90 × 10−1	0.19	0.98	7.40 × 10−1	0	low
Bellenguez et al. (2022) [35379992]	NHW	rs141749679	1	109345810	SORT1	C/T	0.004	1.38	0.72	7.50 × 10−9	0.64	2.30 × 10−3	1	0.57	1.20 × 10−3	NA	NA	NA	NA	NA	NA	1	1.7	5.90 × 10−1	78.2469	high	0.69	6.60 × 10−3	1	0.58	3.30 × 10−3	NA	NA	NA	NA	NA	NA	1	1.9	5.20 × 10−1	73.4472	moderate
Bellenguez et al. (2022) [35379992]	NHW	rs72777026	2	9558882	ADAM17	G/A	0.144	1.06	0.94	2.70 × 10−8	0.98	2.90 × 10−1	0.86	0.96	6.80 × 10−2	0.66	1	6.10 × 10−1	0.87	0.66	2.40 × 10−1	0.77	1	7.90 × 10−1	0	low	0.97	1.90 × 10−1	0.14	0.95	4.80 × 10−2	0.66	1	7.90 × 10−1	0.87	0.67	2.90 × 10−1	0.78	1	9.60 × 10−1	0	low
Bellenguez et al. (2022) [35379992]	NHW	rs17020490	2	37304796	PRKD3	C/T	0.145	1.06	0.94	3.30 × 10−9	0.96	2.50 × 10−2	0.85	0.93	4.10 × 10−3	0.83	0.98	7.70 × 10−1	0.53	0.98	8.40 × 10−1	0.76	1	7.90 × 10−1	69.6867	moderate	0.97	8.60 × 10−2	0.14	0.93	1.30 × 10−2	0.83	1	7.30 × 10−1	0.53	0.92	3.70 × 10−1	0.76	1	7.00 × 10−1	68.4994	moderate
Bellenguez et al. (2022) [35379992]	NHW	rs143080277	2	105749599	NCK2	C/T	0.005	1.47	0.68	2.10 × 10−13	0.65	4.20 × 10−5	0.99	0.66	7.60 × 10−5	1	1.1	8.70 × 10−1	NA	NA	NA	1	0.36	5.40 × 10−2	83.8	high	0.6	1.60 × 10−5	0.99	0.64	5.50 × 10−5	1	0.87	8.00 × 10−1	NA	NA	NA	1	0.29	2.20 × 10−2	84.6944	high
Bellenguez et al. (2022) [35379992]	NHW	rs139643391	17	1728046	WDR12	T/TGAG	0.131	0.94	0.94	1.10 × 10−8	NA	NA	NA	NA	NA	NA	NA	NA	NA	NA	NA	NA	NA	NA	NA	NA	NA	NA	NA	NA	NA	NA	NA	NA	NA	NA	NA	NA	NA	NA	NA	NA
Bellenguez et al. (2022) [35379992]	NHW	rs16824536	3	155069722	MME	A/G	0.054	0.92	0.92	3.60 × 10−8	0.96	2.00 × 10−1	0.049	0.95	1.70 × 10−1	0.24	0.99	8.40 × 10−1	0.018	0.9	7.50 × 10−1	0.11	0.96	4.90 × 10−1	34.0442	low	0.94	4.60 × 10−2	0.048	0.9	2.10 × 10−2	0.24	0.99	8.80 × 10−1	0.018	0.94	8.70 × 10−1	0.11	0.93	3.10 × 10−1	49.7027	low
Bellenguez et al. (2022) [35379992]	NHW	rs61762319	3	155084189	MME	G/A	0.026	1.16	0.86	2.20 × 10−11	0.88	5.50 × 10−4	0.98	0.8	9.20 × 10−5	0.99	1.1	8.10 × 10−1	NA	NA	NA	0.98	1	8.70 × 10−1	46.6572	low	0.82	3.10 × 10−4	0.98	0.81	3.30 × 10−4	0.99	0.86	6.10 × 10−1	NA	NA	NA	0.98	0.88	4.30 × 10−1	30.1257	low
Bellenguez et al. (2022) [35379992]	NHW	rs3822030	4	993555	IDUA	G/T	0.429	0.95	0.95	8.30 × 10−12	1	7.70 × 10−3	0.57	1	1.70 × 10−2	0.25	0.97	8.30 × 10−1	0.51	0.76	2.10 × 10−1	0.45	1	5.30 × 10−1	94.2676	high	1	2.70 × 10−3	0.43	1.1	2.90 × 10−3	0.25	1.1	4.50 × 10−1	0.5	0.69	1.10 × 10−1	0.46	0.96	7.00 × 10−1	92.618	high
Bellenguez et al. (2022) [35379992]	NHW	rs2245466	4	40197226	RHOH	G/C	0.343	1.05	1.05	1.20 × 10−9	0.95	1.20 × 10−3	0.65	0.95	5.30 × 10−3	0.74	0.92	1.10 × 10−1	0.48	1.4	2.40 × 10−1	0.66	0.95	2.00 × 10−1	0	low	0.95	5.60 × 10−3	0.34	0.95	1.10 × 10−2	0.74	0.95	3.70 × 10−1	0.47	1.1	6.90 × 10−1	0.66	0.95	2.80 × 10−1	0	low
Bellenguez et al. (2022) [35379992]	NHW	rs112403360	5	14724304	ANKH	A/T	0.073	1.09	1.09	2.30 × 10−9	1.1	1.70 × 10−4	0.075	1.1	1.50 × 10−3	0.099	1.1	1.90 × 10−1	0.036	1.4	5.80 × 10−1	0.072	1.1	8.60 × 10−2	1.01769	low	1.1	5.90 × 10−4	0.074	1.1	3.10 × 10−3	0.098	1.1	2.60 × 10−1	0.036	1.3	6.80 × 10−1	0.072	1.1	1.10 × 10−1	0	low
Bellenguez et al. (2022) [35379992]	NHW	rs62374257	5	86927378	COX7C	C/T	0.23	1.07	0.93	1.40 × 10−15	0.97	1.10 × 10−2	0.77	0.94	3.90 × 10−3	0.95	1.1	2.00 × 10−1	0.73	1	6.30 × 10−1	0.83	0.93	1.80 × 10−1	98.7713	high	0.97	3.20 × 10−3	0.23	0.92	4.60 × 10−4	0.95	1.1	2.70 × 10−1	0.73	1.1	4.00 × 10−1	0.83	0.94	2.00 × 10−1	98.6448	high
Bellenguez et al. (2022) [35379992]	NHW	rs871269	5	151052827	TNIP1	T/C	0.326	0.96	0.96	8.70 × 10−9	0.97	8.80 × 10−2	0.32	0.97	1.10 × 10−1	0.4	0.99	9.00 × 10−1	0.53	0.9	8.00 × 10−2	0.41	1	9.30 × 10−1	88.9703	high	0.99	6.00 × 10−1	0.32	0.98	4.20 × 10−1	0.4	1	6.90 × 10−1	0.53	0.94	3.70 × 10−1	0.41	1	8.20 × 10−1	82.2178	high
Bellenguez et al. (2022) [35379992]	NHW	rs113706587	5	180201150	RASGEF1C	A/G	0.11	1.09	1.09	2.20 × 10−16	1.1	9.30 × 10−4	0.11	1.1	3.70 × 10−4	0.033	1.1	5.50 × 10−1	0.017	0.76	8.00 × 10−1	0.096	1	9.00 × 10−1	91.1105	high	1.1	4.60 × 10−2	0.11	1.1	2.20 × 10−2	0.033	1.1	5.50 × 10−1	0.017	0.59	6.50 × 10−1	0.096	0.99	9.00 × 10−1	87.0018	high
Bellenguez et al. (2022) [35379992]	NHW	rs785129	6	114291731	HS3ST5	T/C	0.35	1.04	1.04	2.40 × 10−9	1	1.90 × 10−1	0.35	1	6.40 × 10−2	0.23	0.98	6.60 × 10−1	0.61	0.91	7.30 × 10−1	0.33	1	9.90 × 10−1	99.2658	high	1	4.10 × 10−1	0.35	1	9.50 × 10−2	0.23	0.98	7.50 × 10−1	0.62	0.84	5.30 × 10−1	0.33	0.97	4.20 × 10−1	99.1873	high
Bellenguez et al. (2022) [35379992]	NHW	rs6943429	7	7817263	UMAD1	T/C	0.42	1.05	1.05	1.00 × 10−10	1.1	1.70 × 10−4	0.43	1.1	6.10 × 10−4	0.48	1.1	7.80 × 10−2	0.5	0.92	7.00 × 10−1	0.48	1	3.80 × 10−1	68.2078	moderate	1.1	4.20 × 10−5	0.43	1.1	4.20 × 10−5	0.48	1.1	8.40 × 10−2	0.5	0.88	5.80 × 10−1	0.48	1	6.20 × 10−1	68.8621	moderate
Bellenguez et al. (2022) [35379992]	NHW	rs10952097	7	8204382	ICA1	T/C	0.114	1.07	1.07	6.80 × 10−9	1	1.20 × 10−1	0.11	1.1	1.60 × 10−2	0.53	0.97	5.40 × 10−1	0.031	1	8.60 × 10−1	0.25	1	7.90 × 10−1	72.6084	moderate	1	2.30 × 10−1	0.11	1.1	8.00 × 10−2	0.53	0.97	5.90 × 10−1	0.031	1.1	7.60 × 10−1	0.24	1	5.10 × 10−1	37.3585	low
Bellenguez et al. (2022) [35379992]	NHW	rs13237518	7	12229967	TMEM106B	A/C	0.411	0.96	0.96	4.90 × 10−11	0.96	5.60 × 10−3	0.41	0.96	6.90 × 10−3	0.7	0.93	9.30 × 10−2	0.58	0.95	3.50 × 10−1	0.54	1	7.10 × 10−1	81.9752	high	0.95	5.00 × 10−3	0.41	0.94	1.90 × 10−3	0.7	0.94	2.00 × 10−1	0.58	0.99	8.80 × 10−1	0.54	1	8.40 × 10−1	83.1652	high
Bellenguez et al. (2022) [35379992]	NHW	rs1160871	7	28129126	JAZF1	G/GTCTT	0.222	0.95	0.95	9.80 × 10−9	NA	NA	NA	NA	NA	NA	NA	NA	NA	NA	NA	NA	NA	NA	NA	NA	NA	NA	NA	NA	NA	NA	NA	NA	NA	NA	NA	NA	NA	NA	NA	NA
Bellenguez et al. (2022) [35379992]	NHW	rs76928645	7	54873635	SEC61G	T/C	0.103	0.93	0.93	1.60 × 10−10	0.94	1.90 × 10−2	0.1	0.92	5.20 × 10−3	0.021	1	9.30 × 10−1	NA	NA	NA	0.06	1	6.50 × 10−1	80	high	0.93	1.20 × 10−3	0.1	0.88	2.20 × 10−4	0.021	0.94	7.20 × 10−1	NA	NA	NA	0.061	1	7.50 × 10−1	84.4319	high
Bellenguez et al. (2022) [35379992]	NHW	rs1065712	8	11844613	CTSB	C/G	0.053	1.09	1.09	1.90 × 10−9	1	2.30 × 10−1	0.059	1	3.20 × 10−1	0.011	1.2	4.80 × 10−1	NA	NA	NA	0.023	1.1	3.50 × 10−1	0	low	1.1	2.00 × 10−1	0.058	1	2.70 × 10−1	0.011	1.1	8.10 × 10−1	NA	NA	NA	0.023	1.1	3.10 × 10−1	0	low
Bellenguez et al. (2022) [35379992]	NHW	rs34173062	8	144103704	SHARPIN	A/G	0.081	1.13	1.13	1.70 × 10−16	1.2	1.80 × 10−9	0.086	1.2	1.40 × 10−7	0.019	0.91	6.00 × 10−1	NA	NA	NA	0.057	1.4	1.90 × 10−4	92.1779	high	1.2	6.90 × 10−7	0.086	1.2	5.40 × 10−6	0.019	0.82	2.80 × 10−1	NA	NA	NA	0.057	1.3	3.70 × 10−3	89.8591	high
Bellenguez et al. (2022) [35379992]	NHW	rs1800978	9	104903697	ABCA1	G/C	0.13	1.06	0.94	1.60 × 10−9	0.92	1.10 × 10−3	0.86	0.95	2.60 × 10−2	0.97	1	9.70 × 10−1	0.78	0.9	1.30 × 10−1	0.89	0.84	5.40 × 10−3	13.7414	low	0.93	3.00 × 10−3	0.14	0.94	3.70 × 10−2	0.97	1	8.00 × 10−1	0.78	0.92	2.30 × 10−1	0.89	0.85	1.00 × 10−2	0	low
Bellenguez et al. (2022) [35379992]	NHW	rs7068231	10	60025170	ANK3	T/G	0.403	0.95	0.95	3.30 × 10−13	0.96	2.30 × 10−3	0.4	0.95	3.30 × 10−3	0.25	0.97	5.50 × 10−1	0.68	0.96	5.50 × 10−1	0.39	0.97	3.70 × 10−1	88.1253	high	0.95	6.70 × 10−3	0.4	0.95	6.50 × 10−3	0.25	0.95	3.10 × 10−1	0.68	0.96	5.80 × 10−1	0.4	0.99	7.50 × 10−1	82.0039	high
Bellenguez et al. (2022) [35379992]	NHW	rs6586028	10	80494228	TSPAN14	C/T	0.196	0.93	1.08	2.00 × 10−19	1	5.40 × 10−2	0.81	1	3.00 × 10−2	0.95	1	6.70 × 10−1	0.87	1	9.90 × 10−1	0.88	0.99	8.90 × 10−1	0	low	1	1.30 × 10−1	0.19	1	1.00 × 10−1	0.95	1	7.80 × 10−1	0.85	1.3	8.50 × 10−1	0.88	1	7.70 × 10−1	0	low
Bellenguez et al. (2022) [35379992]	NHW	rs6584063	10	96266650	BLNK	G/A	0.043	0.89	1.12	6.70 × 10−11	1.1	3.20 × 10−3	0.95	1.1	3.40 × 10−3	0.94	1	7.50 × 10−1	NA	NA	NA	0.96	1.1	2.20 × 10−1	85.2136	high	1.1	4.90 × 10−3	0.047	1.2	3.30 × 10−3	0.94	1	6.40 × 10−1	NA	NA	NA	0.96	1.1	4.10 × 10−1	85.0458	high
Bellenguez et al. (2022) [35379992]	NHW	rs7908662	10	122413396	PLEKHA1	G/A	0.467	0.96	0.96	2.60 × 10−9	1	4.80 × 10−2	0.53	1	1.50 × 10−1	0.62	1	9.00 × 10−1	0.44	1.2	3.30 × 10−3	0.57	1	7.10 × 10−1	99.7405	high	1	1.10 × 10−1	0.47	1	4.70 × 10−1	0.62	0.99	9.10 × 10−1	0.44	1.2	3.70 × 10−3	0.56	1	2.80 × 10−1	99.6533	high
Bellenguez et al. (2022) [35379992]	NHW	rs6489896	12	113281983	TPCN1	C/T	0.076	1.08	0.93	1.80 × 10−9	0.93	6.10 × 10−3	0.93	0.91	7.10 × 10−3	0.84	0.95	3.40 × 10−1	0.76	0.93	3.10 × 10−1	0.89	0.98	7.70 × 10−1	84.5277	high	0.94	3.70 × 10−2	0.07	0.91	1.50 × 10−2	0.84	0.96	4.60 × 10−1	0.76	0.96	5.50 × 10−1	0.89	1	9.40 × 10−1	80.0318	high
Bellenguez et al. (2022) [35379992]	NHW	rs7157106	14	105761758	IGH gene cluster	A/G	0.36	1.05	1.05	2.00 × 10−8	1.1	6.50 × 10−3	0.38	1.1	5.30 × 10−3	0.8	0.95	4.80 × 10−1	NA	NA	NA	0.57	1.1	1.30 × 10−1	91.5329	high	1	3.80 × 10−3	0.38	1.1	5.00 × 10−4	0.8	0.92	2.80 × 10−1	NA	NA	NA	0.57	1.1	3.00 × 10−1	91.2361	high
Bellenguez et al. (2022) [35379992]	NHW	rs10131280	14	106665591	IGH gene cluster	A/G	0.133	0.94	0.94	4.30 × 10−10	0.97	9.80 × 10−3	0.12	0.93	4.30 × 10−3	0.2	1.1	1.60 × 10−1	0.13	1	5.90 × 10−1	0.16	0.89	3.60 × 10−2	42.2029	low	0.98	3.80 × 10−2	0.13	0.92	6.70 × 10−3	0.2	1.1	3.50 × 10−1	0.13	1.1	3.10 × 10−1	0.16	0.92	1.50 × 10−1	42.0846	low
Bellenguez et al. (2022) [35379992]	NHW	rs3848143	15	64131307	SNX1	G/A	0.22	1.05	0.95	8.40 × 10−11	0.93	1.60 × 10−4	0.77	0.93	3.40 × 10−4	0.61	1	5.40 × 10−1	0.78	0.76	2.10 × 10−3	0.66	0.94	1.20 × 10−1	82.6564	high	0.93	1.80 × 10−3	0.23	0.94	7.10 × 10−3	0.61	1	2.80 × 10−1	0.78	0.73	9.90 × 10−4	0.66	0.93	9.90 × 10−2	84.9461	high
Bellenguez et al. (2022) [35379992]	NHW	rs12592898	15	78936857	CTSH	A/G	0.133	0.94	0.94	4.20 × 10−9	0.95	1.10 × 10−2	0.14	0.92	2.10 × 10−3	0.24	0.97	6.10 × 10−1	0.12	1.2	6.70 × 10−1	0.15	1	8.60 × 10−1	88.3098	high	0.97	1.00 × 10−1	0.14	0.93	1.40 × 10−2	0.24	0.98	6.70 × 10−1	0.12	1	9.40 × 10−1	0.15	1.1	3.10 × 10−1	85.5293	high
Bellenguez et al. (2022) [35379992]	NHW	rs1140239	16	30010081	DOC2A	T/C	0.379	0.94	0.94	2.60 × 10−13	0.97	6.60 × 10−3	0.38	0.95	2.40 × 10−3	0.19	1.1	3.60 × 10−1	0.3	1	9.90 × 10−1	0.26	0.94	1.80 × 10−1	91.4619	high	0.98	4.40 × 10−3	0.38	0.93	5.50 × 10−4	0.19	1.1	1.70 × 10−1	0.3	1	7.80 × 10−1	0.26	0.95	2.30 × 10−1	89.0408	high
Bellenguez et al. (2022) [35379992]	NHW	rs450674	16	79574511	MAF	C/T	0.373	0.96	0.96	3.20 × 10−8	1	1.40 × 10−1	0.63	1	5.00 × 10−2	0.74	0.97	4.90 × 10−1	0.86	1.4	3.20 × 10−1	0.7	1	8.30 × 10−1	49.8514	low	1	3.10 × 10−1	0.36	1	1.10 × 10−1	0.74	0.95	2.70 × 10−1	0.86	1.6	2.60 × 10−1	0.7	1	8.10 × 10−1	58.733	moderate
Bellenguez et al. (2022) [35379992]	NHW	rs16941239	16	86420604	FOXF1	A/T	0.029	1.13	1.13	1.30 × 10−8	1	3.90 × 10−1	0.026	1.1	2.90 × 10−1	0.19	1	7.10 × 10−1	0.21	1	5.60 × 10−1	0.1	0.99	9.10 × 10−1	96.9951	high	1	2.30 × 10−1	0.027	1.1	2.50 × 10−1	0.19	1	6.30 × 10−1	0.21	1.1	4.50 × 10−1	0.099	1	7.80 × 10−1	96.5495	high
Bellenguez et al. (2022) [35379992]	NHW	rs56407236	16	90103687	PRDM7	A/G	0.069	1.11	1.11	6.50 × 10−15	1.1	1.90 × 10−2	0.067	1.1	4.20 × 10−2	0.072	1	6.10 × 10−1	0.042	0.62	3.60 × 10−2	0.07	1.2	3.10 × 10−2	4.52234	low	1	6.30 × 10−2	0.066	1.1	9.50 × 10−2	0.073	1	6.20 × 10−1	0.042	0.59	3.40 × 10−2	0.07	1.2	8.40 × 10−2	0	low
Bellenguez et al. (2022) [35379992]	NHW	rs35048651	NA	NA	WDR81	T/TGAG	0.214	1.06	1.06	7.70 × 10−11	NA	NA	NA	NA	NA	NA	NA	NA	NA	NA	NA	NA	NA	NA	NA	NA	NA	NA	NA	NA	NA	NA	NA	NA	NA	NA	NA	NA	NA	NA	NA	NA
Bellenguez et al. (2022) [35379992]	NHW	rs2242595	17	18156140	MYO15A	A/G	0.112	0.94	0.94	1.10 × 10−9	0.97	8.00 × 10−2	0.11	0.93	9.50 × 10−3	0.14	1	4.80 × 10−1	0.41	0.85	5.00 × 10−1	0.18	1	8.70 × 10−1	85.6186	high	0.97	1.00 × 10−1	0.11	0.93	1.30 × 10−2	0.14	1.1	2.50 × 10−1	0.41	0.89	6.50 × 10−1	0.18	0.98	7.50 × 10−1	76.5601	high
Bellenguez et al. (2022) [35379992]	NHW	rs5848	17	44352876	GRN	T/C	0.289	1.07	1.07	2.40 × 10−20	1.1	2.60 × 10−4	0.3	1.1	1.30 × 10−3	0.64	0.99	8.70 × 10−1	0.33	0.99	9.80 × 10−1	0.38	1.1	6.90 × 10−3	84.3914	high	1.1	1.80 × 10−3	0.3	1.1	1.80 × 10−2	0.63	1	7.50 × 10−1	0.33	1.2	5.60 × 10−1	0.38	1.1	9.40 × 10−3	77.9919	high
Bellenguez et al. (2022) [35379992]	NHW	rs149080927	19	1854254	KLF16	G/GC	0.48	1.05	1.05	5.10 × 10−10	NA	NA	NA	NA	NA	NA	NA	NA	NA	NA	NA	NA	NA	NA	NA	NA	NA	NA	NA	NA	NA	NA	NA	NA	NA	NA	NA	NA	NA	NA	NA	NA
Bellenguez et al. (2022) [35379992]	NHW	rs9304690	19	49950060	SIGLEC11	T/C	0.24	1.05	1.05	4.70 × 10−9	1.1	8.00 × 10−4	0.24	1.1	1.30 × 10−3	0.1	0.99	8.30 × 10−1	0.28	1.1	2.10 × 10−1	0.15	1.1	2.50 × 10−1	54.8032	moderate	1.1	1.70 × 10−2	0.24	1	4.50 × 10−2	0.1	1.1	4.30 × 10−1	0.28	1.2	2.80 × 10−2	0.16	1	8.60 × 10−1	75.615	high
Bellenguez et al. (2022) [35379992]	NHW	rs587709	19	54267597	LILRB2	C/T	0.325	1.05	1.05	3.60 × 10−11	0.95	5.40 × 10−3	0.68	0.95	1.80 × 10−2	0.53	0.99	8.70 × 10−1	0.46	0.66	2.00 × 10−1	0.61	0.93	5.00 × 10−2	0	low	0.97	8.10 × 10−2	0.32	0.97	1.50 × 10−1	0.53	0.98	6.70 × 10−1	0.46	0.65	2.20 × 10−1	0.61	0.96	2.90 × 10−1	0	low
Bellenguez et al. (2022) [35379992]	NHW	rs1358782	20	413334	RBCK1	A/G	0.246	0.95	0.95	1.60 × 10−8	0.94	3.10 × 10−4	0.25	0.95	6.50 × 10−3	0.17	0.89	3.20 × 10−2	0.14	0.95	9.10 × 10−1	0.22	0.92	8.30 × 10−2	77.9154	high	0.94	1.70 × 10−3	0.26	0.95	1.80 × 10−2	0.17	0.91	9.80 × 10−2	0.14	1.1	8.50 × 10−1	0.22	0.92	9.40 × 10−2	68.1793	moderate
Bellenguez et al. (2022) [35379992]	NHW	rs6742	20	63743088	SLC2A4RG	T/C	0.221	0.95	0.95	2.60 × 10−9	0.99	7.80 × 10−2	0.21	0.94	8.70 × 10−3	0.31	1.1	2.40 × 10−1	NA	NA	NA	0.24	1	8.40 × 10−1	0	low	0.99	3.50 × 10−2	0.21	0.92	3.10 × 10−3	0.31	1.1	2.10 × 10−1	NA	NA	NA	0.24	1	9.80 × 10−1	0	low
Bellenguez et al. (2022) [35379992]	NHW	rs2154481	21	26101558	APP	C/T	0.476	0.95	0.95	1.00 × 10−12	1	2.40 × 10−3	0.54	1	6.30 × 10−3	0.12	1.1	7.20 × 10−2	0.48	1	8.20 × 10−1	0.34	1	4.10 × 10−1	87.198	high	1	5.40 × 10−3	0.46	1	3.70 × 10−2	0.12	1.1	1.20 × 10−1	0.48	1	6.20 × 10−1	0.34	1.1	1.10 × 10−1	77.2813	high
Kunkle et al. (2019) [30820047]	NHW	rs4844610	1	207629207	CR1	C/A	0.187	1.16	1.16	8.20 × 10−16	1.1	7.50 × 10−11	0.2	1.2	2.90 × 10−11	0.046	1.1	5.00 × 10−1	0.048	1.1	6.30 × 10−1	0.12	1.1	3.80 × 10−1	0	low	1.1	2.30 × 10−10	0.2	1.2	3.70 × 10−11	0.045	1.1	2.90 × 10−1	0.048	1.3	2.50 × 10−1	0.12	1	8.10 × 10−1	0	low
Kunkle et al. (2019) [30820047]	NHW	rs6733839	2	127135234	BIN1	C/T	0.407	1.18	1.18	4.00 × 10−28	1.1	7.20 × 10−26	0.4	1.2	4.90 × 10−25	0.4	1.1	3.20 × 10−3	0.35	0.99	9.40 × 10−1	0.41	1.1	4.20 × 10−2	99.5565	high	1.2	1.80 × 10−20	0.4	1.2	6.20 × 10−18	0.4	1.2	9.20 × 10−4	0.35	1	8.90 × 10−1	0.41	1.1	7.90 × 10−3	99.4323	high
Kunkle et al. (2019) [30820047]	NHW	rs10933431	2	233117202	INPP5D	C/G	0.223	0.9	1.11	2.60 × 10−7	1.1	4.70 × 10−5	0.76	1.1	1.40 × 10−4	0.39	1	4.70 × 10−1	0.61	1.3	3.60 × 10−1	0.59	1.1	9.60 × 10−2	0	low	1.1	9.50 × 10−4	0.24	1.1	5.30 × 10−3	0.39	1	7.40 × 10−1	0.62	1.2	6.30 × 10−1	0.59	1.1	2.90 × 10−2	0	low
Kunkle et al. (2019) [30820047]	NHW	rs9271058	6	32607629	HLA-DRB1	T/A	0.27	1.1	1.1	5.10 × 10−8	1	9.10 × 10−6	0.28	1.1	1.90 × 10−6	0.23	0.94	2.30 × 10−1	0.26	1.1	2.70 × 10−1	0.21	1.1	1.70 × 10−1	96.4174	high	1	9.40 × 10−4	0.28	1.1	1.40 × 10−4	0.23	0.91	6.80 × 10−2	0.26	1.1	4.80 × 10−1	0.21	1	3.30 × 10−1	94.4711	high
Kunkle et al. (2019) [30820047]	NHW	rs75932628	6	41161514	TREM2	C/T	0.008	2.01	2.01	2.90 × 10−12	1.4	1.70 × 10−12	0.0066	2.2	2.40 × 10−13	0.0013	0.66	5.30 × 10−1	NA	NA	NA	NA	NA	NA	95.5992	high	1.1	2.10 × 10−11	0.0067	2.2	1.40 × 10−12	0.0013	0.41	1.90 × 10−1	NA	NA	NA	NA	NA	NA	95.2117	high
Kunkle et al. (2019) [30820047]	NHW	rs9473117	6	47463548	CD2AP	A/C	0.28	1.09	1.09	2.30 × 10−7	0.92	6.60 × 10−8	0.72	0.91	1.80 × 10−7	0.79	0.93	1.40 × 10−1	0.86	0.42	1.10 × 10−2	0.77	0.96	4.10 × 10−1	98.2865	high	0.92	4.30 × 10−6	0.28	0.91	2.10 × 10−5	0.79	0.91	9.60 × 10−2	0.86	0.38	6.60 × 10−3	0.77	0.96	3.90 × 10−1	97.4582	high
Kunkle et al. (2019) [30820047]	NHW	rs12539172	7	100494172	NYAP1	C/T	0.303	0.93	0.93	2.10 × 10−5	0.93	2.00 × 10−6	0.3	0.91	6.30 × 10−7	0.13	0.92	2.00 × 10−1	0.33	1.1	6.30 × 10−1	0.22	0.99	8.20 × 10−1	98.9134	high	0.91	3.50 × 10−6	0.3	0.9	1.90 × 10−6	0.13	0.91	1.80 × 10−1	0.33	1.1	6.80 × 10−1	0.22	0.97	5.40 × 10−1	98.8212	high
Kunkle et al. (2019) [30820047]	NHW	rs10808026	7	143402040	EPHA1	C/A	0.199	0.9	0.9	3.10 × 10−8	1	7.80 × 10−4	0.19	0.92	1.50 × 10−4	0.18	1	6.70 × 10−1	0.16	1	9.00 × 10−1	0.18	1.1	1.80 × 10−2	0	low	1	3.90 × 10−3	0.19	0.92	5.30 × 10−4	0.18	1	6.80 × 10−1	0.16	1	8.50 × 10−1	0.18	1.1	3.80 × 10−2	0	low
Kunkle et al. (2019) [30820047]	NHW	rs73223431	8	27362470	PTK2B	C/T	0.367	1.1	1.1	8.30 × 10−10	1.1	2.00 × 10−8	0.36	1.1	4.30 × 10−8	0.25	1.1	1.40 × 10−1	0.19	1.1	1.90 × 10−1	0.32	1	4.70 × 10−1	63.0813	moderate	1.1	8.60 × 10−6	0.36	1.1	1.50 × 10−5	0.26	1.1	1.30 × 10−1	0.19	1.1	2.10 × 10−1	0.32	1	6.60 × 10−1	42.9631	low
Kunkle et al. (2019) [30820047]	NHW	rs9331896	8	27610169	CLU	T/C	0.387	0.88	0.88	3.60 × 10−16	1.1	1.40 × 10−7	0.61	1.1	2.30 × 10−6	0.44	1	6.40 × 10−1	0.7	1.1	3.00 × 10−1	0.58	1.1	6.80 × 10−3	90.2485	high	1.1	1.20 × 10−5	0.39	1.1	1.80 × 10−4	0.44	1	4.30 × 10−1	0.7	1.1	4.50 × 10−1	0.58	1.1	1.60 × 10−2	84.6465	high
Kunkle et al. (2019) [30820047]	NHW	rs3740688	11	47358789	SPI1h	T/G	0.448	0.91	0.91	9.70 × 10−11	1	1.10 × 10−3	0.55	1.1	2.20 × 10−4	0.72	0.97	5.60 × 10−1	0.62	0.8	3.20 × 10−1	0.6	1	3.20 × 10−1	99.8917	high	1	1.00 × 10−2	0.45	1.1	4.60 × 10−3	0.73	0.98	6.50 × 10−1	0.62	0.86	5.30 × 10−1	0.6	1	2.40 × 10−1	99.1278	high
Kunkle et al. (2019) [30820047]	NHW	rs7933202	11	60169453	MS4A2	A/C	0.391	0.89	0.89	2.20 × 10−15	1.1	2.00 × 10−11	0.62	1.1	4.20 × 10−12	0.91	0.99	9.20 × 10−1	0.93	1.1	4.50 × 10−1	NA	NA	NA	65.4779	moderate	1.1	5.60 × 10−7	0.38	1.1	1.70 × 10−7	0.91	0.98	7.80 × 10−1	0.93	1.2	3.60 × 10−1	NA	NA	NA	51.8672	moderate
Kunkle et al. (2019) [30820047]	NHW	rs3851179	11	86157598	PICALM	C/T	0.356	0.89	0.89	5.80 × 10−16	0.89	1.70 × 10−13	0.36	0.89	2.10 × 10−11	0.16	0.93	2.20 × 10−1	0.39	0.88	2.30 × 10−2	0.29	0.91	2.80 × 10−2	98.6141	high	0.91	1.20 × 10−8	0.36	0.9	6.00 × 10−7	0.16	0.95	4.00 × 10−1	0.39	0.88	4.40 × 10−2	0.3	0.91	3.70 × 10−2	98.2041	high
Kunkle et al. (2019) [30820047]	NHW	rs11218343	11	121564878	SORL1	T/C	0.04	0.81	1.23	2.70 × 10−8	1.1	2.80 × 10−7	0.96	1.3	2.70 × 10−8	0.92	1	8.60 × 10−1	0.7	1.1	2.00 × 10−1	0.94	1.1	3.40 × 10−1	90.9395	high	1.1	1.10 × 10−4	0.039	1.3	2.90 × 10−6	0.92	1	9.60 × 10−1	0.7	1	9.70 × 10−1	0.94	1	5.70 × 10−1	88.1153	high
Kunkle et al. (2019) [30820047]	NHW	rs17125924	14	52924962	FERMT2	A/G	0.093	1.13	0.88	6.60 × 10−7	0.98	8.40 × 10−3	0.91	0.91	8.40 × 10−4	0.93	1.2	7.70 × 10−2	0.75	0.99	8.40 × 10−1	0.92	0.95	4.80 × 10−1	86.5033	high	0.99	2.10 × 10−2	0.094	0.91	5.20 × 10−3	0.93	1.2	2.00 × 10−2	0.75	0.98	7.40 × 10−1	0.92	0.92	2.70 × 10−1	82.1285	high
Kunkle et al. (2019) [30820047]	NHW	rs12881735	14	92466484	SLC24A4	T/C	0.221	0.92	1.09	4.90 × 10−7	1.1	2.40 × 10−5	0.78	1.1	1.30 × 10−4	0.87	0.98	6.90 × 10−1	0.95	1.2	2.90 × 10−1	0.83	1.1	1.00 × 10−2	99.2183	high	1.1	4.10 × 10−3	0.22	1.1	1.50 × 10−2	0.87	0.96	5.90 × 10−1	0.95	1.2	3.20 × 10−1	0.83	1.1	2.00 × 10−2	96.2502	high
Kunkle et al. (2019) [30820047]	NHW	rs3752246	19	1056493	ABCA7	C/G	0.182	1.13	0.88	6.60 × 10−10	0.99	2.20 × 10−6	0.81	0.89	6.30 × 10−7	0.94	1.3	1.10 × 10−2	0.72	1	9.90 × 10−1	0.86	0.93	1.80 × 10−1	74.8889	moderate	0.99	4.40 × 10−5	0.19	0.88	1.10 × 10−5	0.94	1.3	1.50 × 10−2	0.73	1.1	8.20 × 10−1	0.86	0.93	2.20 × 10−1	67.1711	moderate
Kunkle et al. (2019) [30820047]	NHW	rs429358	19	44908684	APOE	T/C	0.216	3.32	0.3	1.20 × 10−881	0.42	<1.0 × 10−300	0.74	0.31	<1.0 × 10−300	0.76	0.38	1.30 × 10−85	0.83	0.62	1.40 × 10−5	0.8	0.44	1.50 × 10−71	99.887	high	0.69	4.20 × 10−12	0.24	0.58	2.30 × 10−11	0.76	0.87	5.30 × 10−1	0.83	0.75	2.90 × 10−2	0.81	0.74	3.40 × 10−2	92.9017	high
Kunkle et al. (2019) [30820047]	NHW	rs6024870	20	56422512	CASS4	G/A	0.088	0.88	0.88	1.10 × 10−6	0.96	1.90 × 10−4	0.086	0.87	7.50 × 10−6	0.088	1	7.40 × 10−1	0.06	2.2	6.80 × 10−1	0.095	1	5.50 × 10−1	96.6259	high	0.93	2.80 × 10−5	0.087	0.84	1.10 × 10−6	0.088	1	7.50 × 10−1	0.06	1.9	7.40 × 10−1	0.097	0.98	7.20 × 10−1	96.2264	high
Kunkle et al. (2019) [30820047]	NHW	rs7920721	10	11678309	ECHDC3	A/G	0.389	1.08	1.08	1.90 × 10−7	0.93	1.10 × 10−7	0.61	0.91	2.90 × 10−8	0.83	0.98	7.20 × 10−1	0.8	0.66	1.30 × 10−1	0.7	0.97	4.50 × 10−1	76.5988	high	0.93	2.30 × 10−6	0.39	0.9	5.70 × 10−7	0.83	0.97	6.80 × 10−1	0.8	0.65	1.40 × 10−1	0.7	0.97	4.80 × 10−1	74.0642	moderate
Kunkle et al. (2019) [30820047]	NHW	rs138190086	17	63460787	ACE	G/A	0.02	1.29	1.29	7.50 × 10−6	1.2	3.40 × 10−4	0.017	1.2	1.10 × 10−3	0.0055	1.2	4.70 × 10−1	0.037	1.3	7.00 × 10−2	0.0093	1	8.70 × 10−1	0	low	1.2	2.30 × 10−3	0.017	1.2	3.30 × 10−3	0.0047	0.86	5.90 × 10−1	0.037	1.5	1.60 × 10−2	0.0093	0.91	6.50 × 10−1	1.42176	low
Kunkle et al. (2019) [30820047]	NHW	rs190982	5	88927603	MEF2C	A/G	0.39	0.95	0.95	2.80 × 10−4	1.1	1.20 × 10−4	0.6	1.1	3.40 × 10−4	0.88	1.1	7.90 × 10−2	0.8	0.93	7.90 × 10−1	0.74	1	3.70 × 10−1	84.8956	high	1.1	6.80 × 10−3	0.4	1.1	9.40 × 10−3	0.88	1.1	7.40 × 10−2	0.8	0.96	8.80 × 10−1	0.74	1	8.40 × 10−1	73.6035	moderate
Kunkle et al. (2019) [30820047]	NHW	rs4723711	7	37804661	NME8	A/T	0.356	0.95	0.95	2.70 × 10−4	0.99	1.10 × 10−2	0.64	1.1	8.50 × 10−4	0.43	0.96	2.80 × 10−1	0.81	0.89	1.30 × 10−1	0.57	0.99	8.00 × 10−1	95.3741	high	1	2.00 × 10−2	0.36	1.1	1.20 × 10−3	0.43	0.96	3.30 × 10−1	0.81	0.97	7.20 × 10−1	0.57	1	9.80 × 10−1	94.0264	high							CHR	pos_b38
Wightman et al. (2021) [34493870]	NHW	rs113020870	1	1049997	AGRN	T	0.0041	NR ††	NR ††	3.83 × 10−8	NA	NA	NA	NA	NA	NA	NA	NA	NA	NA	NA	NA	NA	NA	NA	NA	NA	NA	NA	NA	NA	NA	NA	NA	NA	NA	NA	NA	NA	NA	NA	NA							NA	NA	#REF!
Wightman et al. (2021) [34493870]	NHW	rs679515	1	207577223	CR1	C	0.82	NR ††	NR ††	2.42 × 10−25	1.1	5.80 × 10−12	0.2	1.2	6.90 × 10−12	0.043	1.1	3.60 × 10−1	0.059	1.7	2.50 × 10−1	0.12	1.1	2.30 × 10−1	93	high	1.1	2.20 × 10−11	0.2	1.2	4.50 × 10−12	0.042	1.2	2.30 × 10−1	0.059	1.6	3.30 × 10−1	0.12	1	5.70 × 10−1	93	high							1	207577223	#REF!
Wightman et al. (2021) [34493870]	NHW	rs115186657	2	105618971	NCK2	C	0.0035	NR ††	NR ††	1.33 × 10−8	0.67	6.30 × 10−4	0.99	0.66	4.20 × 10−4	1	1	9.80 × 10−1	NA	NA	NA	NA	NA	NA	68	moderate	0.62	1.30 × 10−4	0.99	0.62	1.10 × 10−4	1	0.8	7.20 × 10−1	NA	NA	NA	NA	NA	NA	75	high							2	105618971	#REF!
Wightman et al. (2021) [34493870]	NHW	rs4663105	2	127133851	BIN1	C	0.41	NR ††	NR ††	3.92 × 10−58	0.91	6.70 × 10−24	0.57	0.84	8.30 × 10−24	0.43	0.9	1.50 × 10−2	0.62	1.1	4.40 × 10−1	0.52	0.92	3.50 × 10−2	98	high	0.89	1.50 × 10−17	0.43	0.85	1.60 × 10−16	0.43	0.89	9.00 × 10−3	0.62	1	6.90 × 10−1	0.52	0.91	1.90 × 10−2	97	high							2	127133851	#REF!
Wightman et al. (2021) [34493870]	NHW	rs7597763	2	233173931	INPPD5	C	0.45	NR ††	NR ††	4.65 × 10−9	0.97	3.30 × 10−2	0.56	0.96	3.10 × 10−2	0.87	0.99	8.40 × 10−1	0.92	0.96	9.40 × 10−1	0.72	0.97	4.90 × 10−1	43	low	0.97	9.00 × 10−2	0.44	0.98	2.50 × 10−1	0.87	0.98	8.10 × 10−1	0.92	0.91	8.70 × 10−1	0.72	0.92	6.70 × 10−2	23	low							2	233173931	#REF!
Wightman et al. (2021) [34493870]	NHW	rs4504245	4	11013198	CLNK	G	0.79	NR ††	NR ††	5.23 × 10−12	1.1	4.70 × 10−3	0.24	1.1	8.20 × 10−4	0.12	0.98	8.10 × 10−1	0.23	0.84	5.60 × 10−1	0.2	1	8.60 × 10−1	65	moderate	1	1.30 × 10−3	0.24	1.1	1.10 × 10−4	0.12	1	8.00 × 10−1	0.23	0.89	7.20 × 10−1	0.2	0.99	8.00 × 10−1	0	low							4	11013198	#REF!
Wightman et al. (2021) [34493870]	NHW	rs871269	5	151052827	TNIP1	T	0.32	NR ††	NR ††	1.37 × 10−9	0.97	8.80 × 10−2	0.32	0.97	1.10 × 10−1	0.4	0.99	9.00 × 10−1	0.53	0.9	8.00 × 10−2	0.41	1	9.30 × 10−1	69	moderate	0.99	6.00 × 10−1	0.32	0.98	4.20 × 10−1	0.4	1	6.90 × 10−1	0.53	0.94	3.70 × 10−1	0.41	1	8.20 × 10−1	56	moderate							5	151052827	#REF!
Wightman et al. (2021) [34493870]	NHW	rs6891966	5	157099320	HAVCR2	G	0.77	NR ††	NR ††	7.91 × 10−10	0.99	5.60 × 10−1	0.22	0.99	4.90 × 10−1	0.18	1	9.40 × 10−1	0.094	1.1	8.40 × 10−1	0.21	0.99	7.70 × 10−1	66	moderate	1	9.60 × 10−1	0.22	1	9.70 × 10−1	0.18	1	9.70 × 10−1	0.091	1.2	7.60 × 10−1	0.21	0.99	7.70 × 10−1	53	moderate							5	157099320	#REF!
Wightman et al. (2021) [34493870]	NHW	rs1846190	6	32616036	HLA-DRB1	A	0.3	NR ††	NR ††	2.66 × 10−14	0.97	2.80 × 10−4	0.28	0.92	2.20 × 10−5	0.24	0.97	4.70 × 10−1	0.38	0.97	6.00 × 10−1	0.32	1	3.80 × 10−1	100	high	0.97	4.10 × 10−3	0.28	0.92	3.00 × 10−4	0.23	0.98	6.60 × 10−1	0.38	0.99	8.60 × 10−1	0.32	1	6.30 × 10−1	98	high							6	32616036	#REF!
Wightman et al. (2021) [34493870]	NHW	rs187370608	6	40974457	TREM2	G	0.997	NR ††	NR ††	1.26 × 10−25	NA	NA	NA	NA	NA	NA	NA	NA	NA	NA	NA	NA	NA	NA	NA	NA	NA	NA	NA	NA	NA	NA	NA	NA	NA	NA	NA	NA	NA	NA	NA	NA							NA	NA	#REF!
Wightman et al. (2021) [34493870]	NHW	rs9369716	6	47584444	CD2AP	T	0.27	NR ††	NR ††	1.70 × 10−17	0.92	3.10 × 10−7	0.73	0.91	6.40 × 10−7	0.81	0.95	3.80 × 10−1	0.87	0.85	1.40 × 10−1	0.78	0.95	3.00 × 10−1	98	high	0.92	1.40 × 10−5	0.27	0.92	5.90 × 10−5	0.81	0.94	2.70 × 10−1	0.87	0.83	1.10 × 10−1	0.78	0.95	2.90 × 10−1	98	high							6	47584444	#REF!
Wightman et al. (2021) [34493870]	NHW	rs5011436	7	12229132	TMEM106B	C	0.41	NR ††	NR ††	2.70 × 10−9	1	5.40 × 10−3	0.58	1	4.50 × 10−3	0.34	1.1	1.90 × 10−1	0.42	1.1	3.20 × 10−1	0.47	0.99	6.90 × 10−1	81	high	1	3.90 × 10−3	0.42	1.1	1.10 × 10−3	0.34	1.1	2.40 × 10−1	0.42	1	8.50 × 10−1	0.47	0.99	8.10 × 10−1	70	moderate							7	12229132	#REF!
Wightman et al. (2021) [34493870]	NHW	rs7384878	7	100334426	ZCWPW1/NYAP1	T	0.69	NR ††	NR ††	9.41 × 10−16	1.1	1.20 × 10−6	0.69	1.1	2.00 × 10−6	0.86	1.1	3.70 × 10−1	0.4	1.1	1.80 × 10−1	0.71	1	3.90 × 10−1	94	high	1.1	1.10 × 10−5	0.31	1.1	3.10 × 10−5	0.86	1.1	3.50 × 10−1	0.4	1.1	2.80 × 10−1	0.71	1.1	2.20 × 10−1	92	high							7	100334426	#REF!
Wightman et al. (2021) [34493870]	NHW	rs3935067	7	143407238	EPHA1-AS1	G	0.62	NR ††	NR ††	4.69 × 10−11	1	3.70 × 10−3	0.38	1	1.30 × 10−2	0.13	1.1	2.20 × 10−1	0.079	0.97	9.60 × 10−1	0.26	1.1	2.00 × 10−1	91	high	1	1.10 × 10−2	0.38	1	4.30 × 10−2	0.13	1.1	2.70 × 10−1	0.079	1.4	5.30 × 10−1	0.26	1.1	1.70 × 10−1	86	high							7	143407238	#REF!
Wightman et al. (2021) [34493870]	NHW	rs1532278	8	27608798	CLU	T	0.39	NR ††	NR ††	1.57 × 10−22	0.92	3.70 × 10−8	0.38	0.92	5.20 × 10−6	0.2	0.92	9.80 × 10−2	0.28	1	9.80 × 10−1	0.29	0.88	2.20 × 10−3	95	high	0.92	6.70 × 10−6	0.38	0.93	2.40 × 10−4	0.2	0.91	1.10 × 10−1	0.28	1	9.60 × 10−1	0.29	0.9	1.30 × 10−2	92	high							8	27608798	#REF!
Wightman et al. (2021) [34493870]	NHW	rs61732533	8	144053248	SHARPIN	G	0.95	NR ††	NR ††	3.14 × 10−9	1.1	2.10 × 10−1	0.049	1.1	1.20 × 10−1	0.013	1.2	4.70 × 10−1	NA	NA	NA	0.033	0.93	5.50 × 10−1	0.21	low	1	3.60 × 10−1	0.049	1.1	2.50 × 10−1	0.013	1.1	5.80 × 10−1	NA	NA	NA	0.033	0.96	7.20 × 10−1	0	low							8	144053248	#REF!
Wightman et al. (2021) [34493870]	NHW	rs7912495	10	11676714	USP6NL/ECHDC3	G	0.46	NR ††	NR ††	7.68 × 10−15	0.94	6.00 × 10−6	0.53	0.92	3.50 × 10−6	0.67	0.93	1.00 × 10−1	0.73	0.68	1.20 × 10−1	0.57	1	9.50 × 10−1	88	high	0.93	7.70 × 10−5	0.46	0.93	1.50 × 10−4	0.67	0.92	9.80 × 10−2	0.72	0.72	2.10 × 10−1	0.57	0.98	6.20 × 10−1	80	high							10	11676714	#REF!
Wightman et al. (2021) [34493870]	NHW	rs7902657	10	59978394	CCDC6	T	0.54	NR ††	NR ††	3.68 × 10−8	1.1	5.80 × 10−5	0.55	1.1	4.20 × 10−4	0.49	1.1	1.10 × 10−1	0.33	1	5.60 × 10−1	0.48	1.1	1.80 × 10−1	98	high	1.1	7.90 × 10−4	0.45	1.1	1.30 × 10−3	0.49	1.1	1.90 × 10−1	0.33	1	7.80 × 10−1	0.48	1	4.10 × 10−1	89	high							10	59978394	#REF!
Wightman et al. (2021) [34493870]	NHW	rs3740688	11	47358789	MADD/SPI1	T	0.54	NR ††	NR ††	8.78 × 10−9	1	1.10 × 10−3	0.55	1.1	2.20 × 10−4	0.72	0.97	5.60 × 10−1	0.62	0.8	3.20 × 10−1	0.6	1	3.20 × 10−1	12	low	1	1.00 × 10−2	0.45	1.1	4.60 × 10−3	0.73	0.98	6.50 × 10−1	0.62	0.86	5.30 × 10−1	0.6	1	2.40 × 10−1	20	low							11	47358789	#REF!
Wightman et al. (2021) [34493870]	NHW	rs1582763	11	60254475	MS4A4A	G	0.62	NR ††	NR ††	3.40 × 10−33	0.92	6.80 × 10−14	0.37	0.88	3.70 × 10−14	0.1	1	6.00 × 10−1	0.18	0.96	6.00 × 10−1	0.31	0.9	1.40 × 10−2	81	high	0.93	1.30 × 10−8	0.37	0.88	2.30 × 10−9	0.1	1	6.50 × 10−1	0.18	0.97	7.10 × 10−1	0.31	0.93	1.10 × 10−1	86	high							11	60254475	#REF!
Wightman et al. (2021) [34493870]	NHW	rs561655	11	86089237	PICALM	G	0.35	NR ††	NR ††	1.24 × 10−26	1.1	4.40 × 10−13	0.66	1.1	4.60 × 10−12	0.83	1.1	1.50 × 10−1	0.52	1.1	6.20 × 10−2	0.72	1.1	1.30 × 10−1	94	high	1.1	2.20 × 10−8	0.34	1.1	2.10 × 10−7	0.83	1.1	3.40 × 10−1	0.52	1.1	1.40 × 10−1	0.71	1.1	8.20 × 10−2	90	high							11	86089237	#REF!
Wightman et al. (2021) [34493870]	NHW	rs11218343	11	121564878	SORL1	T	0.96	NR ††	NR ††	1.33 × 10−13	1.1	2.80 × 10−7	0.96	1.3	2.70 × 10−8	0.92	1	8.60 × 10−1	0.7	1.1	2.00 × 10−1	0.94	1.1	3.40 × 10−1	90	high	1.1	1.10 × 10−4	0.039	1.3	2.90 × 10−6	0.92	1	9.60 × 10−1	0.7	1	9.70 × 10−1	0.94	1	5.70 × 10−1	85	high							11	121564878	#REF!
Wightman et al. (2021) [34493870]	NHW	rs7146179	14	52832135	FERMT2	G	0.89	NR ††	NR ††	6.99 × 10−11	1.1	2.10 × 10−2	0.11	1.1	5.80 × 10−3	0.38	1	7.00 × 10−1	0.25	1	8.90 × 10−1	0.19	1	7.20 × 10−1	0	low	1	7.50 × 10−2	0.11	1.1	4.60 × 10−2	0.39	1	7.50 × 10−1	0.25	1	9.40 × 10−1	0.19	1	4.80 × 10−1	0	low							14	52832135	#REF!
Wightman et al. (2021) [34493870]	NHW	rs12590654	14	92472511	RIN3	G	0.67	NR ††	NR ††	6.63 × 10−17	0.98	3.90 × 10−5	0.33	0.92	2.20 × 10−6	0.35	1.1	2.30 × 10−1	0.39	1.1	5.70 × 10−1	0.33	0.97	3.70 × 10−1	0	low	0.99	3.10 × 10−2	0.33	0.94	3.40 × 10−3	0.35	1.1	1.70 × 10−1	0.39	1	7.70 × 10−1	0.33	0.98	5.60 × 10−1	0	low							14	92472511	#REF!
Wightman et al. (2021) [34493870]	NHW	rs602602	15	58764824	ADAM10	T	0.7	NR ††	NR ††	6.22 × 10−15	0.97	1.40 × 10−3	0.28	0.94	4.00 × 10−4	0.24	1.1	9.30 × 10−2	0.61	0.73	2.30 × 10−1	0.3	0.94	1.40 × 10−1	95	high	0.96	1.10 × 10−2	0.28	0.94	5.80 × 10−3	0.24	1.1	2.10 × 10−1	0.6	0.73	2.60 × 10−1	0.3	0.93	9.80 × 10−2	91	high							15	58764824	#REF!
Wightman et al. (2021) [34493870]	NHW	rs117618017	15	63277703	APH1B	T	0.13	NR ††	NR ††	7.00 × 10−12	1.1	9.60 × 10−8	0.14	1.1	7.10 × 10−6	0.026	1.2	1.70 × 10−1	NA	NA	NA	0.11	1.2	4.40 × 10−3	92	high	1.1	7.90 × 10−7	0.14	1.1	3.30 × 10−5	0.026	1.2	3.40 × 10−1	NA	NA	NA	0.11	1.2	7.00 × 10−3	91	high							15	63277703	#REF!
Wightman et al. (2021) [34493870]	NHW	rs7209200	17	5066645	SCIMP/RABEP1	T	0.33	NR ††	NR ††	3.18 × 10−8	1	2.50 × 10−1	0.33	1	9.10 × 10−2	0.33	1	6.40 × 10−1	0.23	0.96	5.40 × 10−1	0.3	0.98	6.40 × 10−1	61	moderate	1	4.40 × 10−1	0.33	1	1.10 × 10−1	0.33	1	6.10 × 10−1	0.23	0.96	6.20 × 10−1	0.3	0.95	2.20 × 10−1	70	moderate							17	5066645	#REF!
Wightman et al. (2021) [34493870]	NHW	rs708382	17	44364976	GRN	T	0.61	NR ††	NR ††	1.98 × 10−9	0.98	1.10 × 10−1	0.6	0.98	2.80 × 10−1	0.61	1	8.40 × 10−1	0.57	0.92	2.90 × 10−1	0.64	0.93	6.50 × 10−2	100	high	0.97	1.60 × 10−1	0.4	0.99	5.80 × 10−1	0.61	0.99	8.20 × 10−1	0.57	0.86	8.10 × 10−2	0.64	0.94	9.80 × 10−2	99	high							17	44364976	#REF!
Wightman et al. (2021) [34493870]	NHW	rs28394864	17	49373413	ABI3	G	0.54	NR ††	NR ††	4.90 × 10−10	1	1.60 × 10−3	0.46	1.1	9.50 × 10−5	0.28	0.96	3.50 × 10−1	0.34	1	5.20 × 10−1	0.38	0.98	6.20 × 10−1	95	high	1	9.20 × 10−4	0.46	1.1	4.00 × 10−5	0.28	0.96	3.60 × 10−1	0.34	1	6.50 × 10−1	0.38	0.99	8.10 × 10−1	96	high							17	49373413	#REF!
Wightman et al. (2021) [34493870]	NHW	rs2632516	17	58331728	TSPOAP1-AS1	G	0.54	NR ††	NR ††	7.46 × 10−10	0.95	1.70 × 10−5	0.44	0.93	1.60 × 10−5	0.59	0.92	6.20 × 10−2	0.48	0.93	2.60 × 10−1	0.51	1	7.80 × 10−1	99	high	0.95	7.70 × 10−5	0.44	0.92	2.50 × 10−5	0.59	0.93	1.30 × 10−1	0.48	0.93	2.60 × 10−1	0.51	1	6.30 × 10−1	99	high							17	58331728	#REF!
Wightman et al. (2021) [34493870]	NHW	rs6504163	17	63468418	ACE	T	0.61	NR ††	NR ††	1.23 × 10−9	1	1.30 × 10−2	0.62	1	6.30 × 10−3	0.87	1	7.10 × 10−1	0.58	0.99	9.70 × 10−1	0.75	1	9.10 × 10−1	73	moderate	1	1.50 × 10−1	0.38	1	5.40 × 10−2	0.87	1	7.50 × 10−1	0.59	0.79	3.10 × 10−1	0.74	0.98	7.30 × 10−1	24	low							17	63468418	#REF!
Wightman et al. (2021) [34493870]	NHW	rs12151021	19	1050875	ABCA7	G	0.68	NR ††	NR ††	2.81 × 10−15	1.1	1.60 × 10−8	0.34	1.1	1.30 × 10−7	0.4	1	3.80 × 10−1	0.43	1.2	5.00 × 10−1	0.33	1.1	1.80 × 10−2	95	high	1.1	4.20 × 10−7	0.34	1.1	2.80 × 10−6	0.4	1	6.20 × 10−1	0.43	1.2	5.60 × 10−1	0.33	1.1	9.10 × 10−3	93	high							19	1050875	#REF!
Wightman et al. (2021) [34493870]	NHW	rs429358	19	44908684	APOE	T	0.84	NR ††	NR ††	<1.0 × 10−300	0.42	<1.0 × 10−300	0.74	0.31	<1.0 × 10−300	0.76	0.38	1.30 × 10−85	0.83	0.62	1.40 × 10−5	0.8	0.44	1.50 × 10−71	100	high	0.69	4.30 × 10−12	0.24	0.58	2.30 × 10−11	0.76	0.87	5.30 × 10−1	0.83	0.75	2.90 × 10−2	0.81	0.74	3.40 × 10−2	88	high							19	44908684	#REF!
Wightman et al. (2021) [34493870]	NHW	rs2452170	19	48710247	NTN5	G	0.47	NR ††	NR ††	1.72 × 10−8	0.99	7.70 × 10−2	0.5	1	1.40 × 10−2	0.45	0.94	1.60 × 10−1	0.16	1.6	2.40 × 10−1	0.44	0.96	2.40 × 10−1	85	high	0.99	3.40 × 10−2	0.5	1.1	8.80 × 10−3	0.45	0.95	2.60 × 10−1	0.16	1.4	4.60 × 10−1	0.44	0.93	7.00 × 10−2	82	high							19	48710247	#REF!
Wightman et al. (2021) [34493870]	NHW	rs1354106	19	51234736	CD33	G	0.37	NR ††	NR ††	2.21 × 10−10	1	6.30 × 10−3	0.67	1.1	4.50 × 10−4	0.55	0.96	3.30 × 10−1	0.78	1	7.90 × 10−1	0.58	1	9.00 × 10−1	57	moderate	1	1.20 × 10−1	0.33	1.1	1.30 × 10−2	0.55	0.97	4.40 × 10−1	0.78	1.1	5.40 × 10−1	0.58	0.97	5.10 × 10−1	72	moderate							19	51234736	#REF!
Wightman et al. (2021) [34493870]	NHW	rs1761461	19	54313903	LILRB2	C	0.49	NR ††	NR ††	1.56 × 10−9	0.95	1.10 × 10−5	0.47	0.92	1.50 × 10−6	0.26	0.95	3.20 × 10−1	0.26	0.23	3.90 × 10−1	0.38	1	9.40 × 10−1	87	high	0.94	1.40 × 10−3	0.47	0.93	9.20 × 10−4	0.26	0.94	2.80 × 10−1	0.26	0.28	4.50 × 10−1	0.38	0.98	7.10 × 10−1	73	moderate							19	54313903	#REF!
Wightman et al. (2021) [34493870]	NHW	rs6069737	20	56420643	CASS4	T	0.083	NR ††	NR ††	6.73 × 10−16	0.96	1.60 × 10−4	0.086	0.87	6.30 × 10−6	0.088	1	8.00 × 10−1	0.06	2.2	6.90 × 10−1	0.096	1	5.40 × 10−1	86	high	0.93	2.60 × 10−5	0.088	0.84	1.00 × 10−6	0.088	1	8.30 × 10−1	0.06	1.9	7.50 × 10−1	0.097	0.98	7.40 × 10−1	85	high							20	56420643	#REF!
Wightman et al. (2021) [34493870]	NHW	rs2154482	21	26148613	APP	T	0.44	NR ††	NR ††	7.66 × 10−10	0.98	8.80 × 10−2	0.43	0.96	3.00 × 10−2	0.73	1	6.90 × 10−1	0.29	0.92	1.70 × 10−1	0.59	1	5.40 × 10−1	81	high	0.97	1.30 × 10−1	0.43	0.97	7.40 × 10−2	0.73	1	5.80 × 10−1	0.29	0.92	2.40 × 10−1	0.58	0.99	9.00 × 10−1	62	moderate							21	26148613	#REF!
Notes
* Model results unadjusted for APOE outside of parentheses and adjusted for APOE inside of parentheses.
^ Meta-analysis Z-scores reported.
† Hispanic study betas are not for OR (outcome is test of cognition, with a continous/non-binary measure).
NR †† Meta-analysis beta/OR not reported.
NR § Genome-wide admixture mapping analysis that tests for association between a haplotype's ancestral origin and AD status . Top SNP reported. Alleles and allele frequency not reported.

### Sheet: STable 10a Pathway (APOE unadj)
Pathway	Overlap	P-value	Adjusted.P-value	OR	Combined.Score	Genes
negative regulation of amyloid precursor protein catabolic process (GO:1902992)	6/19	1.3731e-10	1.42939e-07	114.813	2607.27	BIN1;ABCA7;APOE;CLU;SORL1;PICALM
regulation of amyloid-beta formation (GO:1902003)	6/34	6.46511e-09	2.69367e-06	53.2661	1004.43	BIN1;ABCA7;APOE;CLU;SORL1;PICALM
negative regulation of amyloid-beta formation (GO:1902430)	5/17	7.76275e-09	2.69367e-06	102.377	1911.77	BIN1;ABCA7;APOE;CLU;SORL1
phospholipid efflux (GO:0033700)	4/12	1.53612e-07	3.99776e-05	121.378	1904.28	APOC2;APOC1;ABCA7;APOE
regulation of amyloid-beta clearance (GO:1900221)	4/16	5.57438e-07	0.000116059	80.9024	1164.99	ABCA7;TREM2;APOE;CLU
cholesterol transport (GO:0030301)	5/51	2.62751e-06	0.000345264	26.6613	342.584	APOC2;APOC1;ABCA7;APOE;CLU
chylomicron remnant clearance (GO:0034382)	3/7	2.65333e-06	0.000345264	179.91	2309.99	APOC2;APOC1;APOE
positive regulation of amyloid-beta clearance (GO:1900223)	3/7	2.65333e-06	0.000345264	179.91	2309.99	ABCA7;TREM2;APOE
cholesterol efflux (GO:0033344)	4/24	3.17033e-06	0.000366702	48.522	614.369	APOC2;APOC1;ABCA7;APOE
negative regulation of endocytosis (GO:0045806)	4/25	3.76186e-06	0.000391609	46.2091	577.179	APOC2;APOC1;ABCA7;PICALM
regulation of aspartic-type endopeptidase activity involved in amyloid precursor protein catabolic process (GO:1902959)	3/9	6.32849e-06	0.000548997	119.928	1435.59	BIN1;SORL1;PICALM
regulation of complement activation, classical pathway (GO:0030450)	3/9	6.32849e-06	0.000548997	119.928	1435.59	CR1;CR1L;TREM2
regulation of amyloid precursor protein catabolic process (GO:1902991)	3/12	1.64207e-05	0.00122099	79.9398	880.694	ABCA7;APOE;PICALM
negative regulation of amyloid fibril formation (GO:1905907)	3/12	1.64207e-05	0.00122099	79.9398	880.694	TREM2;APOE;CLU
regulation of receptor-mediated endocytosis (GO:0048259)	4/39	2.33634e-05	0.00162142	27.7059	295.465	APOC2;APOC1;CLU;PICALM
regulation of amyloid fibril formation (GO:1905906)	3/15	3.36455e-05	0.00212009	59.9458	617.419	TREM2;APOE;CLU
negative regulation of cellular amide metabolic process (GO:0034249)	5/86	3.4622e-05	0.00212009	15.1143	155.239	BIN1;ABCA7;APOE;CLU;SORL1
reverse cholesterol transport (GO:0043691)	3/17	4.99717e-05	0.00289003	51.3769	508.84	APOC2;APOE;CLU
high-density lipoprotein particle remodeling (GO:0034375)	3/18	5.97799e-05	0.00327531	47.9494	466.3	APOC2;APOC1;APOE
regulation of immune effector process (GO:0002697)	4/53	7.94528e-05	0.00413552	19.776	186.692	CR1;CR1L;HLA-DRA;CLU
phospholipid transport (GO:0015914)	4/59	0.000121092	0.0060027	17.6133	158.854	APOC2;APOC1;ABCA7;APOE
positive regulation of cholesterol efflux (GO:0010875)	3/23	0.000127743	0.00604455	35.953	322.336	ABCA7;TREM2;APOE
acylglycerol homeostasis (GO:0055090)	3/25	0.000164872	0.00746226	32.6813	284.665	APOC2;APOC4;APOE
negative regulation of receptor-mediated endocytosis (GO:0048261)	3/26	0.000185799	0.00773669	31.2588	268.539	APOC2;APOC1;PICALM
positive regulation of T cell mediated cytotoxicity (GO:0001916)	3/26	0.000185799	0.00773669	31.2588	268.539	HLA-DRA;PVR;NECTIN2
negative regulation of lipoprotein particle clearance (GO:0010985)	2/6	0.000271074	0.0100781	118.512	973.353	APOC2;APOC1
positive regulation of natural killer cell mediated cytotoxicity directed against tumor cell target (GO:0002860)	2/6	0.000271074	0.0100781	118.512	973.353	PVR;NECTIN2
positive regulation of natural killer cell mediated immune response to tumor cell (GO:0002857)	2/6	0.000271074	0.0100781	118.512	973.353	PVR;NECTIN2
positive regulation of endopeptidase activity (GO:0010950)	3/30	0.000286553	0.0102863	26.6225	217.175	APH1B;CR1;PICALM
triglyceride homeostasis (GO:0070328)	3/31	0.000316272	0.0109746	25.6704	206.875	APOC2;APOC4;APOE
regulation of natural killer cell mediated cytotoxicity directed against tumor cell target (GO:0002858)	2/7	0.000378443	0.0120351	94.8048	747.009	PVR;NECTIN2
regulation of cholesterol efflux (GO:0010874)	3/33	0.000381515	0.0120351	23.9566	188.571	TREM2;ABCA7;APOE
positive regulation of cholesterol transport (GO:0032376)	3/33	0.000381515	0.0120351	23.9566	188.571	TREM2;ABCA7;APOE
negative regulation of complement activation, classical pathway (GO:0045959)	2/8	0.00050318	0.014966	79	599.97	CR1;CR1L
positive regulation of apoptotic cell clearance (GO:2000427)	2/8	0.00050318	0.014966	79	599.97	ABCA7;TREM2
positive regulation of supramolecular fiber organization (GO:1902905)	4/91	0.000640603	0.0163802	11.1169	81.7437	BIN1;PTK2B;APOE;CLU
amyloid-beta formation (GO:0034205)	2/9	0.000645139	0.0163802	67.7109	497.407	APH1B;ABCA7
chylomicron remodeling (GO:0034371)	2/9	0.000645139	0.0163802	67.7109	497.407	APOC2;APOE
positive regulation of cholesterol esterification (GO:0010873)	2/9	0.000645139	0.0163802	67.7109	497.407	APOC1;APOE
positive regulation of phagocytosis, engulfment (GO:0060100)	2/9	0.000645139	0.0163802	67.7109	497.407	ABCA7;TREM2
very-low-density lipoprotein particle remodeling (GO:0034372)	2/9	0.000645139	0.0163802	67.7109	497.407	APOC2;APOE
negative regulation of MAPK cascade (GO:0043409)	4/94	0.000723818	0.0179404	10.7447	77.6947	CBLC;ABCA7;APOE;SORL1
negative regulation of humoral immune response mediated by circulating immunoglobulin (GO:0002924)	2/10	0.000804172	0.0181988	59.244	422.155	CR1;CR1L
chylomicron assembly (GO:0034378)	2/10	0.000804172	0.0181988	59.244	422.155	APOC2;APOE
regulation of tau-protein kinase activity (GO:1902947)	2/10	0.000804172	0.0181988	59.244	422.155	CLU;SORL1
ionotropic glutamate receptor signaling pathway (GO:0035235)	2/10	0.000804172	0.0181988	59.244	422.155	GRIN3B;PTK2B
positive regulation of leukocyte mediated cytotoxicity (GO:0001912)	3/43	0.000836622	0.0185303	17.9584	127.256	HLA-DRA;PVR;NECTIN2
negative regulation of cholesterol transport (GO:0032375)	2/11	0.000980132	0.0208228	52.6587	364.81	APOC2;APOC1
positive regulation of phospholipid transport (GO:2001140)	2/11	0.000980132	0.0208228	52.6587	364.81	ABCA7;APOE
negative regulation of MAP kinase activity (GO:0043407)	3/48	0.00115453	0.0221993	15.959	107.948	CBLC;APOE;SORL1
positive regulation of endocytosis (GO:0045807)	3/48	0.00115453	0.0221993	15.959	107.948	TREM2;APOE;CLU
negative regulation of complement activation (GO:0045916)	2/12	0.00117288	0.0221993	47.3905	319.805	CR1;CR1L
regulation of cholesterol esterification (GO:0010872)	2/12	0.00117288	0.0221993	47.3905	319.805	APOC1;APOE
regulation of triglyceride catabolic process (GO:0010896)	2/12	0.00117288	0.0221993	47.3905	319.805	APOC2;SORL1
very-low-density lipoprotein particle assembly (GO:0034379)	2/12	0.00117288	0.0221993	47.3905	319.805	APOC1;APOC4
adherens junction organization (GO:0034332)	3/49	0.00122602	0.0227909	15.6113	104.658	CDH1;PVR;NECTIN2
regulation of complement activation (GO:0030449)	3/50	0.00130025	0.023589	15.2784	101.528	CR1;CR1L;CLU
negative regulation of potassium ion transport (GO:0043267)	2/13	0.00138226	0.023589	43.0801	283.641	BIN1;PTK2B
high-density lipoprotein particle assembly (GO:0034380)	2/13	0.00138226	0.023589	43.0801	283.641	ABCA7;APOE
positive regulation of steroid metabolic process (GO:0045940)	2/13	0.00138226	0.023589	43.0801	283.641	APOC1;APOE
triglyceride-rich lipoprotein particle remodeling (GO:0034370)	2/13	0.00138226	0.023589	43.0801	283.641	APOC2;APOE
negative regulation of protein metabolic process (GO:0051248)	3/52	0.00145706	0.0240763	14.6533	95.7056	TREM2;APOE;CLU
negative regulation of protein-containing complex assembly (GO:0031333)	3/52	0.00145706	0.0240763	14.6533	95.7056	TREM2;CLU;SORL1
positive regulation of cellular component organization (GO:0051130)	4/114	0.0014841	0.0241398	8.78226	57.1984	APOC2;TREM2;APOE;CLU
negative regulation of cell activation (GO:0050866)	2/14	0.00160814	0.0245203	39.4881	254.014	TREM2;APOE
amyloid precursor protein catabolic process (GO:0042987)	2/14	0.00160814	0.0245203	39.4881	254.014	APH1B;ABCA7
positive regulation of cellular response to insulin stimulus (GO:1900078)	2/14	0.00160814	0.0245203	39.4881	254.014	ECHDC3;SORL1
positive regulation of regulatory T cell differentiation (GO:0045591)	2/14	0.00160814	0.0245203	39.4881	254.014	CR1;HLA-DRA
regulation of humoral immune response (GO:0002920)	3/54	0.00162526	0.0245203	14.0773	90.4053	CR1;CR1L;CLU
cytoskeleton organization (GO:0007010)	4/120	0.00179172	0.0266455	8.32548	52.6552	BIN1;PHIP;APOE;NECTIN2
regulation of sequestering of triglyceride (GO:0010889)	2/15	0.00185037	0.02713	36.4487	229.349	APOC4;TREM2
homophilic cell adhesion via plasma membrane adhesion molecules (GO:0007156)	3/60	0.00220107	0.0318238	12.5916	77.0458	CDH1;PVR;NECTIN2
regulation of endocytosis (GO:0030100)	3/61	0.00230778	0.0329096	12.3739	75.1278	ABCA7;APOE;PICALM
amyloid-beta metabolic process (GO:0050435)	2/17	0.00238332	0.0335275	31.5857	190.754	APH1B;ABCA7
I-kappaB kinase/NF-kappaB signaling (GO:0007249)	3/62	0.00241766	0.0335571	12.1636	73.285	SHARPIN;BCL3;RELB
negative regulation of endopeptidase activity (GO:0010951)	3/63	0.00253072	0.0346642	11.9602	71.5133	CR1;BIN1;SORL1
plasma membrane organization (GO:0007009)	3/64	0.002647	0.0347924	11.7636	69.8089	CR1;BIN1;ABCA7
amyloid precursor protein metabolic process (GO:0042982)	2/18	0.00267377	0.0347924	29.6101	175.418	APH1B;APOE
negative regulation of lipid catabolic process (GO:0050995)	2/18	0.00267377	0.0347924	29.6101	175.418	APOC1;SORL1
positive regulation of amyloid-beta formation (GO:1902004)	2/18	0.00267377	0.0347924	29.6101	175.418	CLU;PICALM
positive regulation of cell death (GO:0010942)	3/66	0.00288935	0.0371335	11.389	66.5882	MARK4;CLU;PICALM
synaptic transmission, cholinergic (GO:0007271)	2/19	0.00298	0.0378315	27.8669	162.069	CHRNA2;APOE
negative regulation of cellular catabolic process (GO:0031330)	3/69	0.00327777	0.0404385	10.8697	62.1809	APOC1;TREM2;SORL1
protein targeting to lysosome (GO:0006622)	2/20	0.00330189	0.0404385	26.3175	150.358	CLU;SORL1
positive regulation of natural killer cell mediated cytotoxicity (GO:0045954)	2/20	0.00330189	0.0404385	26.3175	150.358	PVR;NECTIN2
regulation of lipoprotein lipase activity (GO:0051004)	2/21	0.0036393	0.0440525	24.9311	140.012	APOC2;APOC1
negative regulation of supramolecular fiber organization (GO:1902904)	3/72	0.00369676	0.0442336	10.3955	58.2179	TREM2;APOE;CLU
positive regulation of amyloid precursor protein catabolic process (GO:1902993)	2/22	0.00399209	0.046694	23.6833	130.813	CLU;PICALM
microglial cell activation (GO:0001774)	2/22	0.00399209	0.046694	23.6833	130.813	TREM2;CLU

### Sheet: STable 10b Pathway (APOE adj)
Pathway	Overlap	P-value	Adjusted.P-value	OR		Combined.Score	Genes
negative regulation of amyloid precursor protein catabolic process (GO:1902992)	4/19	2.74187e-07	0.000210301	94.881	94.9	1433.6	BIN1;ABCA7;APOE;PICALM
positive regulation of amyloid-beta clearance (GO:1900223)	3/7	8.9067e-07	0.000341572	262.316	262.3	3654.4	ABCA7;TREM2;APOE
regulation of complement activation, classical pathway (GO:0030450)	3/9	2.12851e-06	0.000544188	174.86	174.9	2283.68	CR1;CR1L;TREM2
regulation of amyloid-beta formation (GO:1902003)	4/34	3.17231e-06	0.00060829	47.4048	47.4	600.194	BIN1;ABCA7;APOE;PICALM
regulation of amyloid precursor protein catabolic process (GO:1902991)	3/12	5.53907e-06	0.000708078	116.556	116.6	1410.75	ABCA7;APOE;PICALM
phospholipid efflux (GO:0033700)	3/12	5.53907e-06	0.000708078	116.556	116.6	1410.75	APOC1;ABCA7;APOE
regulation of amyloid-beta clearance (GO:1900221)	3/16	1.39795e-05	0.00153176	80.6761	80.7	901.791	ABCA7;TREM2;APOE
negative regulation of amyloid-beta formation (GO:1902430)	3/17	1.6939e-05	0.00162402	74.9098	74.9	822.951	BIN1;ABCA7;APOE
positive regulation of cholesterol efflux (GO:0010875)	3/23	4.35545e-05	0.00371181	52.4211	52.4	526.386	ABCA7;TREM2;APOE
cholesterol efflux (GO:0033344)	3/24	4.96705e-05	0.00380972	49.9223	49.9	494.735	APOC1;ABCA7;APOE
negative regulation of endocytosis (GO:0045806)	3/25	5.63234e-05	0.00392728	47.6507	47.7	466.234	APOC1;ABCA7;PICALM
positive regulation of endopeptidase activity (GO:0010950)	3/30	9.83679e-05	0.00628735	38.8168	38.8	358.154	APH1B;CR1;PICALM
positive regulation of cholesterol transport (GO:0032376)	3/33	0.000131348	0.00719598	34.9298	34.9	312.191	TREM2;ABCA7;APOE
regulation of cholesterol efflux (GO:0010874)	3/33	0.000131348	0.00719598	34.9298	34.9	312.191	TREM2;ABCA7;APOE
chylomicron remnant clearance (GO:0034382)	2/7	0.000184064	0.00941178	137.483	137.5	1182.38	APOC1;APOE
positive regulation of apoptotic cell clearance (GO:2000427)	2/8	0.000244945	0.0110513	114.563	114.6	952.533	ABCA7;TREM2
negative regulation of complement activation, classical pathway (GO:0045959)	2/8	0.000244945	0.0110513	114.563	114.6	952.533	CR1;CR1L
amyloid-beta formation (GO:0034205)	2/9	0.000314321	0.0114802	98.1921	98.2	791.929	APH1B;ABCA7
positive regulation of cholesterol esterification (GO:0010873)	2/9	0.000314321	0.0114802	98.1921	98.2	791.929	APOC1;APOE
regulation of aspartic-type endopeptidase activity involved in amyloid precursor protein catabolic process (GO:1902959)	2/9	0.000314321	0.0114802	98.1921	98.2	791.929	BIN1;PICALM
positive regulation of phagocytosis, engulfment (GO:0060100)	2/9	0.000314321	0.0114802	98.1921	98.2	791.929	ABCA7;TREM2
negative regulation of humoral immune response mediated by circulating immunoglobulin (GO:0002924)	2/10	0.000392144	0.0136716	85.9138	85.9	673.898	CR1;CR1L
cytoskeleton organization (GO:0007010)	4/120	0.000463708	0.0148023	12.2069	12.2	93.7032	CNN2;BIN1;APOE;NECTIN2
positive regulation of phospholipid transport (GO:2001140)	2/11	0.000478362	0.0148023	76.364	76.4	583.814	ABCA7;APOE
cholesterol transport (GO:0030301)	3/51	0.000482475	0.0148023	21.8114	21.8	166.565	APOC1;ABCA7;APOE
negative regulation of complement activation (GO:0045916)	2/12	0.000572927	0.0156941	68.7241	68.7	513.009	CR1;CR1L
regulation of cholesterol esterification (GO:0010872)	2/12	0.000572927	0.0156941	68.7241	68.7	513.009	APOC1;APOE
negative regulation of amyloid fibril formation (GO:1905907)	2/12	0.000572927	0.0156941	68.7241	68.7	513.009	TREM2;APOE
high-density lipoprotein particle assembly (GO:0034380)	2/13	0.00067579	0.0172777	62.4734	62.5	456.032	ABCA7;APOE
positive regulation of steroid metabolic process (GO:0045940)	2/13	0.00067579	0.0172777	62.4734	62.5	456.032	APOC1;APOE
phospholipid transport (GO:0015914)	3/59	0.000740457	0.0182895	18.688	18.7	134.707	APOC1;ABCA7;APOE
negative regulation of cell activation (GO:0050866)	2/14	0.000786902	0.0182895	57.2644	57.3	409.292	TREM2;APOE
amyloid precursor protein catabolic process (GO:0042987)	2/14	0.000786902	0.0182895	57.2644	57.3	409.292	APH1B;ABCA7
regulation of endocytosis (GO:0030100)	3/61	0.000816264	0.018414	18.0417	18	128.291	ABCA7;APOE;PICALM
I-kappaB kinase/NF-kappaB signaling (GO:0007249)	3/62	0.000855947	0.0187575	17.7351	17.7	125.268	SHARPIN;BCL3;RELB
regulation of amyloid fibril formation (GO:1905906)	2/15	0.000906213	0.0193074	52.8568	52.9	370.327	TREM2;APOE
plasma membrane organization (GO:0007009)	3/64	0.000938943	0.019464	17.1519	17.2	119.561	CR1;BIN1;ABCA7
amyloid-beta metabolic process (GO:0050435)	2/17	0.00116924	0.0236002	45.8046	45.8	309.245	APH1B;ABCA7
amyloid precursor protein metabolic process (GO:0042982)	2/18	0.00131286	0.0245601	42.9397	42.9	284.928	APH1B;APOE
high-density lipoprotein particle remodeling (GO:0034375)	2/18	0.00131286	0.0245601	42.9397	42.9	284.928	APOC1;APOE
positive regulation of peptidyl-serine phosphorylation of STAT protein (GO:0033141)	2/18	0.00131286	0.0245601	42.9397	42.9	284.928	IFNB1;IFNW1
regulation of peptidyl-serine phosphorylation of STAT protein (GO:0033139)	2/19	0.00146449	0.0267444	40.4118	40.4	263.737	IFNB1;IFNW1
natural killer cell activation involved in immune response (GO:0002323)	2/21	0.00179158	0.0319567	36.1543	36.2	228.663	IFNB1;IFNW1
lymphocyte differentiation (GO:0030098)	3/84	0.00205803	0.0358751	12.9038	12.9	79.8232	IFNB1;IFNW1;RELB
negative regulation of cellular amide metabolic process (GO:0034249)	3/86	0.00220107	0.037516	12.5916	12.6	77.0458	BIN1;ABCA7;APOE
lymphocyte activation involved in immune response (GO:0002285)	2/24	0.00234107	0.0390348	31.2194	31.2	189.101	IFNB1;IFNW1
response to dsRNA (GO:0043331)	2/25	0.00253974	0.0413105	29.8606	29.9	178.438	IFNB1;IFNW1
positive regulation of transport (GO:0051050)	3/91	0.00258527	0.0413105	11.8732	11.9	70.7397	TREM2;ABCA7;APOE
negative regulation of receptor-mediated endocytosis (GO:0048261)	2/26	0.0027461	0.0421251	28.6149	28.6	168.759	APOC1;PICALM
mononuclear cell differentiation (GO:1903131)	2/26	0.0027461	0.0421251	28.6149	28.6	168.759	TREM2;RELB
negative regulation of MAPK cascade (GO:0043409)	3/94	0.00283446	0.042628	11.48	11.5	67.3409	CBLC;ABCA7;APOE
T cell activation involved in immune response (GO:0002286)	2/28	0.00318165	0.0469293	26.4111	26.4	151.873	IFNB1;IFNW1
